# Genome-wide scan of Flortaucipir PET levels finds *JARID2* associated with cerebral tau deposition

**DOI:** 10.1101/2024.10.04.24314853

**Authors:** Tamil Iniyan Gunasekaran, Devendra Meena, Annie J Lee, Siwei Wu, Logan Dumitrescu, Reisa Sperling, Timothy J Hohman, Alzheimer’s Disease Neuroimaging Initiative and the A4 Study, Jingxian Huang, Abbas Dehghan, Ioanna Tzoulaki, Richard Mayeux, Badri Vardarajan

## Abstract

**BACKGROUND:** Genetic research on Alzheimer’s disease (AD) has primarily focused on amyloid-β (Aβ) pathogenesis, with fewer studies exploring tau pathology. Elucidating the genetic basis of tau pathology could identify novel pathways in AD.

**METHODS:** We conducted a genome-wide association study of tau standard uptake value ratios (SUVRs) from ^[18]^F-flortaucipir positron emission tomography (PET) images to identify genetic variants underlying Tau pathology. Genetic data and tau-SUVRs from ^[18]^F-flortaucipir PET images were acquired from the A4 (311 with preclinical AD) and ADNI (280 cognitively normal, 76 with mild cognitive impairment, and 19 AD patients) studies. Circulating plasma proteins in UK Biobank Pharma Proteomics Project (UKBPPP, N=54,129) were used to validate genetic findings. SNP genotypes were tested for association with Tau-SUVR levels adjusting for age, sex and population substructure variables. AD association of polygenic risk scores (PRS) of tau and amyloid-SUVRs were assessed. Causal effect of plasma protein levels on Tau pathology were tested using Mendelian randomization analyses.

**RESULTS:** GWAS of tau-SUVR revealed two significant loci: rs78636169 (*P*=5.76×10^-10^) in *JARID2* and rs7292124 (*P*=2.20×10^-8^) near *ISX*. Gene-based analysis of tau deposition highlighted *APOE* (*P*=2.55×10^-6^), *CTNNA3* (*P*=2.86×10^-6^) and *JARID2* (*P*=1.23×10^-4^), a component of the *PRC2* multi-protein complex which regulates gene expression. Mendelian randomization analysis of available circulating plasma proteins in the UK Biobank Pharma Proteomics Project (UKBPPP) identified LRRFIP1, a protein that binds with *PRC2* multi-protein complex, as potentially causally linked to tau pathology. Genes associated with both amyloid and tau pathologies were enriched in endocytosis and signal transduction pathways. AD polygenic risk score (PRS) was associated with amyloid-SUVR but not with tau-SUVR. Amyloid-SUVR PRS had a notable association with AD clinical status, particularly in younger *APOE*-ε4 carriers, whereas tau-SUVR PRS showed a stronger association in older carriers.

**CONCLUSION:** We identified a novel potential therapeutic target, *JARID2* in the *PRC2* multi-protein complex, for tau pathology. Furthermore, gene pathway analysis clarified the distinct roles of Aβ and tau in AD progression, underscoring the complexity of genetic influences across different stages of the disease.

## Supplemental Tables 1-16. for "Genome-wide scan of Flortaucipir PET levels finds *JARID2* associated with cerebral tau deposition"

### Sheet: Supplementary Table 1.
Supplementary Table 1. Summary of each dataset after quality control and imputation
Study dataset	Genotype platform	Before QC		After QC		Post-imputation QC
		No. of subjects	No. of SNPs	No. of subjects	No. of SNPs	No. of subjects	No. of SNPs
ADNI-1	Illumina 610-Quad	757	620901	637	551324	637	8654496
ADNI-GO/2	Illumina OmniExpress	432	730525	429	644362	429	7117117
ADNI-WGS	Illumina Omni 2.5M	812	2379855	807	1530732	807	8855414
ADNI-3	Illumina global screening array v2	327	759993	322	503036	322	8372458
A4	Illumina global screening array	3502	700078	3452	489637	3404	8438422
ADNI, Alzheimer's Disease Neuroimaging Initiative; A4, Anti-Amyloid Treatment in Asymptomatic Alzheimer's Disease; QC, quality control; No. of subjects, Number of subjects; No. of SNPs, Number of Single Nucleotide Polymorphisms

### Sheet: Supplementary Table 2.
Supplementary Table 2. Demographic characteristic of ROSMAP cohort
Sample groups	N	Age (y, mean ± SD)	Female (n, %)	Years of education (y, mean ± SD)	MMSE (mean ± SD)	APOE ε4 (%)
Cognitively normal	1094	81.04 ± 10.09	312 (28.52%)	16.25 ± 3.70	28.23 ± 1.70	188 (17.18%)
Mild cognitively impaired	562	87.16 ± 7.89	185 (32.92%)	16.04 ± 3.47	16.04 ± 3.47	118 (21.0%)
AD cases	849	89.63 ± 7.847	233 (27.44%)	16.03 ± 3.80	13.10 ± 8.67	297 (34.89%)
NIA-Reagan Diagnosis of AD cases	1589	89.70 ± 6.57	524 (32.97%)	16.24 ± 3.67	20.35 ± 9.48	398 (25.05%)
Hippocampal Sclerosis positive	129	81.98 ± 6.67	30 (23.26%)	15.75 ± 3.40	13.07 ± 10.26	2 (1.56%)
Hippocampal Sclerosis negative	1320	89.24 ± 6.52	450 (34.09%)	16.30 ± 3.66	21.18 ± 8.99	315 (23.86%)
AD, Alzheimer’s Disease; N, number of subjects; y Years; SD, Standard Deviation; MMSE, Mini Mental State Examination

### Sheet: Supplementary Table 3.
Suuplementary Table 3. Association analysis involving non-Hispanic White subjects showing SNPs with genome-wide significant association for Tau deposition
SNP	Nearest gene	CHR	BP	Variant type	Effect	ADNI cohort				A4 cohort				Tau-SUVR Meta-analysis
						Beta	SE	P-value	MAF	Beta	SE	P-value	MAF	Beta	SE	P-value	Dir	HetISq	HetChiSq	HetDf	HetPVal
rs78636169	JARID2	6	15242005	Upstream variant	A	0.73	0.17	1.66e-05	0.04	0.7	0.16	1.44e-05	0.06	0.71	0.12	5.76e-10	++	0	0.01	1	0.9
rs200751686	JARID2	6	15213555	Intergenic region	CA	0.66	0.16	6.7e-05	0.05	0.7	0.16	1.65e-05	0.06	0.68	0.11	2.74e-09	++	0	0.03	1	0.86
rs7292124	ISX	22	35419122	Intergenic region	C	0.77	0.16	1.75e-06	0.05	0.58	0.2	0.00439	0.04	0.69	0.12	2.2e-08	++	0	0.53	1	0.46
rs116155001	RP5-947P14.1-RP11-478L17.1	1	107079904	intergenic region	A	1.4	0.31	7.81e-06	0.01	1.17	0.41	0.00427	0.01	1.32	0.25	8.76e-08	++	0	0.2	1	0.65
rs114422826	RP5-947P14.1-RP11-478L17.1	1	107055366	intergenic region	G	1.4	0.31	7.81e-06	0.01	1.17	0.41	0.00427	0.01	1.32	0.25	8.78e-08	++	0	0.2	1	0.65
rs112518363	CSGALNACT1-INTS10	8	19661058	intergenic region	G	1.17	0.25	5.76e-06	0.02	1.09	0.41	0.00786	0.01	1.15	0.22	1.05e-07	++	0	0.03	1	0.87
rs114940578	AC004901.1	7	47001136	intron variant	A	1.28	0.25	5.69e-07	0.02	0.72	0.45	0.11	0.01	1.15	0.22	1.76e-07	++	16.9	1.2	1	0.27
rs116560676	AC004901.1	7	47001137	intron variant	T	1.28	0.25	5.69e-07	0.02	0.72	0.45	0.11	0.01	1.15	0.22	1.76e-07	++	16.9	1.2	1	0.27
rs73102974	AC004901.1	7	46999060	intron variant	G	1.28	0.25	5.69e-07	0.02	0.72	0.45	0.11	0.01	1.15	0.22	1.76e-07	++	16.9	1.2	1	0.27
rs80257052	JARID2	6	15366460	intron variant	T	0.67	0.19	0.000582	0.03	0.65	0.17	0.000115	0.05	0.66	0.13	1.77e-07	++	0	0	1	0.95
rs79991339	JARID2	6	15407383	intron variant	C	0.62	0.19	0.00111	0.03	0.63	0.16	8.66e-05	0.06	0.63	0.12	2.51e-07	++	0	0	1	0.97
rs74671815	RP11-146I2.1	6	15094935	upstream gene variant	A	0.64	0.2	0.00115	0.03	0.7	0.18	8.9e-05	0.05	0.67	0.13	2.75e-07	++	0	0.05	1	0.83
rs139965611	AC005022.1-AC005027.3	7	41642607	intergenic region	T	0.89	0.21	2.14e-05	0.02	0.65	0.22	0.0038	0.03	0.77	0.15	2.79e-07	++	0	0.63	1	0.43
rs7262931	SGK2	20	42188050	intron variant	C	0.56	0.14	5.48e-05	0.07	0.46	0.15	0.00181	0.09	0.51	0.1	2.89e-07	++	0	0.22	1	0.64
rs56176153	Y_RNA-AC020601.1	2	138561026	intergenic region	T	0.34	0.1	0.000433	0.14	0.4	0.11	0.00026	0.15	0.37	0.07	3.29e-07	++	0	0.17	1	0.68
rs112441779	RN7SL332P-AL050335.1	6	15131245	intergenic region	T	0.61	0.19	0.0011	0.03	0.66	0.17	0.000115	0.05	0.64	0.13	3.38e-07	++	0	0.04	1	0.84
rs114272033	ISCA1P2-RP5-1065P14.2	1	229192813	intergenic region	A	1.06	0.24	1.4e-05	0.02	0.9	0.35	0.01	0.01	1.01	0.2	3.92e-07	++	0	0.15	1	0.7
rs75305046	JARID2	6	15335703	intron variant	C	0.64	0.19	0.00073	0.03	0.62	0.17	0.000245	0.05	0.63	0.12	4.86e-07	++	0	0.01	1	0.91
rs10888752	ZYG11B	1	53193046	intron variant	G	1.27	0.26	1.2e-06	0.02	0.65	0.42	0.12	0.01	1.1	0.22	4.96e-07	++	35.9	1.56	1	0.21
rs138727281	NRG3	10	84674214	intron variant	A	1.113	0.2653	3.407e-05	0.01489	0.8877	0.3181	0.00559	0.01608	1.0207	0.2039	5.524e-07	++	0	0.295	1	0.5868
rs113253465	LSAMP	3	116995385	intron variant	A	1.222	0.2756	1.227e-05	0.01241	1.144	0.4972	0.02205	0.006431	1.2037	0.2411	5.972e-07	++	0	0.019	1	0.891
rs118149470	GABBR2	9	101428700	intron variant	A	1.264	0.3036	3.912e-05	0.01117	1.045	0.3768	0.005891	0.01125	1.1779	0.2365	6.359e-07	++	0	0.205	1	0.6511
rs12529719	AL050335.1-RP11-560J1.2	6	15228489	intergenic region	A	0.5742	0.183	0.001835	0.03846	0.6548	0.1696	0.0001383	0.04984	0.6175	0.1245	7.027e-07	++	0	0.104	1	0.7468
rs543712182	AL050335.1-RP11-560J1.2	6	15232756	intergenic region	A	0.5742	0.183	0.001835	0.03722	0.6343	0.1658	0.0001587	0.05305	0.6072	0.123	7.895e-07	++	0	0.059	1	0.8078
rs75049360	JARID2	6	15265899	intron variant	T	0.6912	0.2061	0.0008794	0.02605	0.6427	0.1778	0.0003513	0.04823	0.6634	0.1347	8.472e-07	++	0	0.032	1	0.8587
rs142629644	MIR3144-RNU6-214P	6	120551246	intergenic region	G	0.9844	0.3258	0.002696	0.01117	1.288	0.3273	0.0001029	0.01608	1.1353	0.2311	8.979e-07	++	0	0.432	1	0.5112
rs61768462	RP3-357I16.1-RP4-591L5.1	1	30727316	intergenic region	T	0.8443	0.1901	1.186e-05	0.03102	0.5819	0.263	0.02766	0.02412	0.7544	0.1541	9.86e-07	++	0	0.653	1	0.4191
rs35330226	RP3-357I16.1-RP4-591L5.1	1	30713744	intergenic region	T	0.7476	0.1645	7.485e-06	0.05211	0.4645	0.2228	0.03791	0.03055	0.6479	0.1324	9.907e-07	++	4.1	1.043	1	0.3071
rs4949560	RP3-357I16.1-RP4-591L5.1	1	30714577	intergenic region	T	0.7476	0.1645	7.485e-06	0.05211	0.4645	0.2228	0.03791	0.03055	0.6479	0.1324	9.907e-07	++	4.1	1.043	1	0.3071
rs7525079	RP3-357I16.1-RP4-591L5.1	1	30716585	intergenic region	T	0.7476	0.1645	7.485e-06	0.05211	0.4645	0.2228	0.03791	0.03055	0.6479	0.1324	9.907e-07	++	4.1	1.043	1	0.3071
rs6661218	RP3-357I16.1-RP4-591L5.1	1	30711813	intergenic region	C	0.7476	0.1645	7.485e-06	0.05211	0.4645	0.2228	0.03791	0.03055	0.6479	0.1324	9.916e-07	++	4.1	1.043	1	0.3072
rs7529543	RP3-357I16.1-RP4-591L5.1	1	30716625	intergenic region	G	0.7476	0.1645	7.485e-06	0.05211	0.4645	0.2228	0.03791	0.03055	0.6479	0.1324	9.916e-07	++	4.1	1.043	1	0.3072
rs114742337	RP4-771M4.2-RP11-5P4.1	1	63383903	intergenic region	A	0.7169	0.1822	9.949e-05	0.0335	0.5711	0.193	0.003332	0.04662	0.6483	0.1326	1.008e-06	++	0	0.301	1	0.583
rs138887421	AC004870.4	7	47008460	upstream gene variant	A	1.283	0.252	5.689e-07	0.01613	0.3612	0.5023	0.4727	0.006431	1.098	0.2253	1.096e-06	++	62.8	2.685	1	0.1013
rs56106339	LMNA	1	156078267	intron variant	C	0.9319	0.1864	8.864e-07	0.02978	0.3263	0.3583	0.3632	0.01447	0.8032	0.1654	1.199e-06	++	55.4	2.243	1	0.1342
rs34326651	JARID2	6	15374428	synonymous variant	C	0.5227	0.1727	0.002645	0.03474	0.5979	0.1569	0.0001672	0.06109	0.5638	0.1162	1.228e-06	++	0	0.104	1	0.7474
rs139265905	RP11-662J14.2-RP11-129M6.1	14	41183763	intergenic region	C	1.043	0.2664	0.0001071	0.01737	0.7476	0.2512	0.003157	0.02251	0.8868	0.1829	1.241e-06	++	0	0.65	1	0.4201
rs62038344	AC024590.1-RP11-481E4.1	16	82390090	intergenic region	A	0.5018	0.1465	0.000683	0.05335	0.6252	0.18	0.0005888	0.04984	0.5509	0.1137	1.261e-06	++	0	0.282	1	0.5952
rs140760383	CTC-786C10.1-COX6CP16	16	85307121	intergenic region	G	0.7869	0.1574	8.91e-07	0.03846	0.2856	0.2132	0.1813	0.03055	0.6104	0.1267	1.451e-06	++	72	3.571	1	0.05879
rs111646565	JARID2-AS1	6	15251149	upstream gene variant	A	0.5742	0.183	0.001835	0.03846	0.6157	0.1681	0.0002952	0.05145	0.5967	0.1239	1.462e-06	++	0	0.028	1	0.8674
rs12527312	AL050335.1-RP11-560J1.2	6	15230136	intergenic region	T	0.5742	0.183	0.001835	0.03846	0.6157	0.1681	0.0002952	0.05145	0.5967	0.1239	1.462e-06	++	0	0.028	1	0.8674
rs12530231	AL050335.1-RP11-560J1.2	6	15229606	intergenic region	A	0.5742	0.183	0.001835	0.03722	0.6157	0.1681	0.0002952	0.05145	0.5967	0.1239	1.462e-06	++	0	0.028	1	0.8674
rs73359689	JARID2	6	15254908	intron variant	A	0.5742	0.183	0.001835	0.03722	0.6157	0.1681	0.0002952	0.05145	0.5967	0.1239	1.462e-06	++	0	0.028	1	0.8674
rs75764096	JARID2-AS1	6	15250495	upstream gene variant	A	0.5742	0.183	0.001835	0.03846	0.6157	0.1681	0.0002952	0.05145	0.5967	0.1239	1.462e-06	++	0	0.028	1	0.8674
rs77428746	AL050335.1-RP11-560J1.2	6	15237771	intergenic region	A	0.5742	0.183	0.001835	0.03722	0.6157	0.1681	0.0002952	0.05145	0.5967	0.1239	1.462e-06	++	0	0.028	1	0.8674
rs79670124	RP11-560J1.2	6	15246022	upstream gene variant	A	0.5742	0.183	0.001835	0.03722	0.6157	0.1681	0.0002952	0.05145	0.5967	0.1239	1.462e-06	++	0	0.028	1	0.8674
rs79851650	AL050335.1-RP11-560J1.2	6	15233151	intergenic region	A	0.5742	0.183	0.001835	0.03722	0.6157	0.1681	0.0002952	0.05145	0.5967	0.1239	1.462e-06	++	0	0.028	1	0.8674
6:15230238	AL050335.1-RP11-560J1.2	6	15230238	intergenic region	T	0.5742	0.183	0.001835	0.03846	0.6157	0.1681	0.0002952	0.05145	0.5967	0.1239	1.467e-06	++	0	0.028	1	0.8675
6:15252987	JARID2-AS1	6	15252987	upstream gene variant	GT	0.5742	0.183	0.001835	0.03722	0.6157	0.1681	0.0002952	0.05145	0.5967	0.1239	1.467e-06	++	0	0.028	1	0.8675
rs111483604	AL050335.1-RP11-560J1.2	6	15228997	intergenic region	G	0.5742	0.183	0.001835	0.03846	0.6157	0.1681	0.0002952	0.05145	0.5967	0.1239	1.467e-06	++	0	0.028	1	0.8675
rs12527270	AL050335.1-RP11-560J1.2	6	15229776	intergenic region	G	0.5742	0.183	0.001835	0.03846	0.6157	0.1681	0.0002952	0.05145	0.5967	0.1239	1.467e-06	++	0	0.028	1	0.8675
rs12529010	AL050335.1-RP11-560J1.2	6	15229811	intergenic region	G	0.5742	0.183	0.001835	0.03846	0.6157	0.1681	0.0002952	0.05145	0.5967	0.1239	1.467e-06	++	0	0.028	1	0.8675
rs6904999	AL050335.1-RP11-560J1.2	6	15232306	intergenic region	G	0.5742	0.183	0.001835	0.03722	0.6157	0.1681	0.0002952	0.05145	0.5967	0.1239	1.467e-06	++	0	0.028	1	0.8675
rs11800251	RP3-357I16.1-RP4-591L5.1	1	30724705	intergenic region	T	0.8443	0.1901	1.186e-05	0.0335	0.5505	0.2718	0.04372	0.02251	0.748	0.1558	1.592e-06	++	0	0.783	1	0.3762
rs151003871	RP3-357I16.1-RP4-591L5.1	1	30726244	intergenic region	A	0.8443	0.1901	1.186e-05	0.03474	0.5505	0.2718	0.04372	0.02251	0.748	0.1558	1.592e-06	++	0	0.783	1	0.3762
rs61766339	RP3-357I16.1-RP4-591L5.1	1	30712987	intergenic region	A	0.8443	0.1901	1.186e-05	0.0335	0.5505	0.2718	0.04372	0.02251	0.748	0.1558	1.592e-06	++	0	0.783	1	0.3762
rs61766359	RP3-357I16.1-RP4-591L5.1	1	30722033	intergenic region	A	0.8443	0.1901	1.186e-05	0.03226	0.5505	0.2718	0.04372	0.02251	0.748	0.1558	1.592e-06	++	0	0.783	1	0.3762
rs6685389	RP3-357I16.1-RP4-591L5.1	1	30709585	intergenic region	A	0.8443	0.1901	1.186e-05	0.0335	0.5505	0.2718	0.04372	0.02251	0.748	0.1558	1.592e-06	++	0	0.783	1	0.3762
rs76054017	RP3-357I16.1-RP4-591L5.1	1	30721971	intergenic region	A	0.8443	0.1901	1.186e-05	0.03226	0.5505	0.2718	0.04372	0.02251	0.748	0.1558	1.592e-06	++	0	0.783	1	0.3762
rs61766338	RP3-357I16.1-RP4-591L5.1	1	30710379	intergenic region	C	0.8443	0.1901	1.186e-05	0.03226	0.5505	0.2718	0.04372	0.02251	0.748	0.1559	1.593e-06	++	0	0.783	1	0.3762
rs61768463	RP3-357I16.1-RP4-591L5.1	1	30727501	intergenic region	G	0.8443	0.1901	1.186e-05	0.03474	0.5505	0.2718	0.04372	0.02251	0.748	0.1559	1.593e-06	++	0	0.783	1	0.3762
rs6702811	RP3-357I16.1-RP4-591L5.1	1	30709634	intergenic region	C	0.8443	0.1901	1.186e-05	0.0335	0.5505	0.2718	0.04372	0.02251	0.748	0.1559	1.593e-06	++	0	0.783	1	0.3762
rs138338441	AC092684.1	2	164969273	intron variant	T	0.9688	0.2935	0.00106	0.01241	1.255	0.3547	0.000467	0.01286	1.0849	0.2262	1.624e-06	++	0	0.386	1	0.5345
rs61968319	NALCN-AS1	13	101581782	intron variant	T	1.128	0.2891	0.0001144	0.01241	1.235	0.4453	0.005897	0.008039	1.1597	0.2426	1.747e-06	++	0	0.041	1	0.8404
rs115191082	RP11-364B6.1-FTLP17	1	104640701	intergenic region	T	1.204	0.2546	3.238e-06	0.01613	0.6062	0.4521	0.1809	0.008039	1.0604	0.2219	1.768e-06	++	24.5	1.325	1	0.2497
rs112772777	CES5A-RP11-461O7.1	16	56079580	intergenic region	A	0.69	0.1646	3.46e-05	0.03722	0.4947	0.2066	0.01725	0.03698	0.6143	0.1288	1.85e-06	++	0	0.546	1	0.4601
rs78641048	CES5A-RP11-461O7.1	16	56080808	intergenic region	C	0.69	0.1646	3.46e-05	0.03722	0.4947	0.2066	0.01725	0.03698	0.6143	0.1288	1.852e-06	++	0	0.546	1	0.4601
rs150477486	FYN	6	112024290	upstream gene variant	T	1.159	0.2501	5.039e-06	0.01737	0.57	0.3203	0.07616	0.01608	0.9363	0.1972	2.062e-06	++	52.3	2.097	1	0.1476
rs150964852	PALM2	9	112452018	intron variant	T	1.06	0.2244	3.336e-06	0.02109	0.4951	0.4508	0.273	0.008039	0.9481	0.2009	2.38e-06	++	20.3	1.255	1	0.2625
rs61766334	RP3-357I16.1	1	30700283	downstream gene variant	G	0.8441	0.1941	1.785e-05	0.03102	0.5505	0.2718	0.04372	0.02251	0.7451	0.158	2.418e-06	++	0	0.771	1	0.3799
rs61766337	RP3-357I16.1	1	30702585	downstream gene variant	G	0.8441	0.1941	1.785e-05	0.03102	0.5505	0.2718	0.04372	0.02251	0.7451	0.158	2.418e-06	++	0	0.771	1	0.3799
rs769449	TOMM40	19	45410002	downstream gene variant	A	0.3817	0.09217	4.291e-05	0.1551	0.2446	0.09986	0.01489	0.2476	0.3187	0.0678	2.565e-06	++	1.6	1.016	1	0.3134
rs34572445	DEPDC1	1	68956153	intron variant	G	0.7964	0.1617	1.271e-06	0.04467	0.2727	0.2154	0.2066	0.03698	0.608	0.1294	2.612e-06	++	73.5	3.773	1	0.05208
rs117781934	FGF14	13	102467889	intron variant	A	1.187	0.2749	2.03e-05	0.01365	0.9447	0.4992	0.05938	0.006431	1.1307	0.2409	2.676e-06	++	0	0.18	1	0.671
6:15226060	AL050335.1-RP11-560J1.2	6	15226060	intergenic region	T	0.5313	0.1802	0.003391	0.04094	0.6157	0.1681	0.0002952	0.05145	0.5764	0.123	2.79e-06	++	0	0.117	1	0.7321
rs112727302	AL050335.1-RP11-560J1.2	6	15225220	intergenic region	A	0.5313	0.1802	0.003391	0.04094	0.6157	0.1681	0.0002952	0.05145	0.5764	0.123	2.79e-06	++	0	0.117	1	0.7321
rs113065758	AL050335.1-RP11-560J1.2	6	15212401	intergenic region	A	0.5313	0.1802	0.003391	0.03722	0.6157	0.1681	0.0002952	0.05145	0.5764	0.123	2.79e-06	++	0	0.117	1	0.7321
rs61271709	AL050335.1-RP11-560J1.2	6	15228099	intergenic region	A	0.5313	0.1802	0.003391	0.0397	0.6157	0.1681	0.0002952	0.05145	0.5764	0.123	2.79e-06	++	0	0.117	1	0.7321
rs73357720	AL050335.1-RP11-560J1.2	6	15225177	intergenic region	A	0.5313	0.1802	0.003391	0.04094	0.6157	0.1681	0.0002952	0.05145	0.5764	0.123	2.79e-06	++	0	0.117	1	0.7321
rs77908444	AL050335.1-RP11-560J1.2	6	15225071	intergenic region	T	0.5313	0.1802	0.003391	0.03846	0.6157	0.1681	0.0002952	0.05145	0.5764	0.123	2.79e-06	++	0	0.117	1	0.7321
rs9476802	AL050335.1-RP11-560J1.2	6	15221584	intergenic region	T	0.5313	0.1802	0.003391	0.04094	0.6157	0.1681	0.0002952	0.05145	0.5764	0.123	2.79e-06	++	0	0.117	1	0.7321
rs112468787	AL050335.1-RP11-560J1.2	6	15220952	intergenic region	G	0.5313	0.1802	0.003391	0.04094	0.6157	0.1681	0.0002952	0.05145	0.5764	0.123	2.799e-06	++	0	0.117	1	0.7322
rs113782517	AL050335.1-RP11-560J1.2	6	15222906	intergenic region	G	0.5313	0.1802	0.003391	0.03846	0.6157	0.1681	0.0002952	0.05145	0.5764	0.123	2.799e-06	++	0	0.117	1	0.7322
rs12525768	AL050335.1-RP11-560J1.2	6	15223452	intergenic region	G	0.5313	0.1802	0.003391	0.04094	0.6157	0.1681	0.0002952	0.05145	0.5764	0.123	2.799e-06	++	0	0.117	1	0.7322
rs61136001	AL050335.1-RP11-560J1.2	6	15227721	intergenic region	C	0.5313	0.1802	0.003391	0.04342	0.6157	0.1681	0.0002952	0.05145	0.5764	0.123	2.799e-06	++	0	0.117	1	0.7322
rs73357717	AL050335.1-RP11-560J1.2	6	15225083	intergenic region	G	0.5313	0.1802	0.003391	0.04094	0.6157	0.1681	0.0002952	0.05145	0.5764	0.123	2.799e-06	++	0	0.117	1	0.7322
rs73357719	AL050335.1-RP11-560J1.2	6	15225118	intergenic region	C	0.5313	0.1802	0.003391	0.04094	0.6157	0.1681	0.0002952	0.05145	0.5764	0.123	2.799e-06	++	0	0.117	1	0.7322
rs9464775	AL050335.1-RP11-560J1.2	6	15224024	intergenic region	G	0.5313	0.1802	0.003391	0.04094	0.6157	0.1681	0.0002952	0.05145	0.5764	0.123	2.799e-06	++	0	0.117	1	0.7322
rs76744906	JARID2	6	15461236	intron variant	G	0.4862	0.1753	0.005838	0.0335	0.5979	0.1569	0.0001672	0.06109	0.5481	0.117	2.808e-06	++	0	0.225	1	0.6352
rs78795505	JARID2	6	15474235	intron variant	G	0.4862	0.1753	0.005838	0.0335	0.5979	0.1569	0.0001672	0.06109	0.5481	0.117	2.808e-06	++	0	0.225	1	0.6352
rs10414043	APOC1	19	45415713	upstream gene variant	A	0.3817	0.09217	4.291e-05	0.1638	0.2399	0.09958	0.01661	0.2476	0.3164	0.0677	2.951e-06	++	8.3	1.091	1	0.2964
rs7256200	APOC1	19	45415935	upstream gene variant	T	0.3817	0.09217	4.291e-05	0.1638	0.2399	0.09958	0.01661	0.2476	0.3164	0.0677	2.951e-06	++	8.3	1.091	1	0.2964
rs56396025	SEMA4A	1	156122101	upstream gene variant	C	0.73	0.1687	1.941e-05	0.04467	0.5801	0.3197	0.0706	0.01768	0.6974	0.1492	2.968e-06	++	0	0.172	1	0.6787
rs73006722	SEMA4A	1	156115806	upstream gene variant	T	0.73	0.1687	1.941e-05	0.04218	0.5801	0.3197	0.0706	0.01768	0.6974	0.1492	2.968e-06	++	0	0.172	1	0.6787
rs73006728	SEMA4A	1	156118282	upstream gene variant	A	0.73	0.1687	1.941e-05	0.04591	0.5801	0.3197	0.0706	0.01768	0.6974	0.1492	2.968e-06	++	0	0.172	1	0.6787
rs56276404	SEMA4A	1	156122073	upstream gene variant	G	0.73	0.1687	1.941e-05	0.04467	0.5801	0.3197	0.0706	0.01768	0.6974	0.1493	2.971e-06	++	0	0.172	1	0.6787
rs74116499	SEMA4A	1	156122524	upstream gene variant	C	0.73	0.1687	1.941e-05	0.04715	0.5801	0.3197	0.0706	0.01768	0.6974	0.1493	2.971e-06	++	0	0.172	1	0.6787
rs75602075	PPHLN1	12	42780116	upstream gene variant	G	1.105	0.2453	8.992e-06	0.01861	0.5773	0.3206	0.07269	0.01608	0.9105	0.1949	2.996e-06	++	41.4	1.705	1	0.1916
rs114547615	RP3-357I16.1-RP4-591L5.1	1	30744678	intergenic region	G	0.9119	0.2204	4.356e-05	0.02233	0.6446	0.2816	0.02275	0.0209	0.8106	0.1737	3.051e-06	++	0	0.558	1	0.4552
rs73194085	STARP1-HNRNPA3P5	13	66175610	intergenic region	T	0.4882	0.1442	0.0007894	0.04963	0.5659	0.1751	0.001363	0.05305	0.5196	0.1114	3.086e-06	++	0	0.117	1	0.7321
rs149171669	RP11-352D13.5	15	69570408	upstream gene variant	A	0.4694	0.128	0.0002803	0.06948	0.4348	0.1519	0.004494	0.08039	0.4551	0.0979	3.377e-06	++	0	0.03	1	0.8618
rs181654376	RP11-12N13.2-RP11-12N13.1	3	165944609	intergenic region	T	1.245	0.2743	7.682e-06	0.01117	0.6439	0.4172	0.1238	0.009646	1.064	0.2293	3.485e-06	++	30.9	1.446	1	0.2291
rs59714961	SEMA4A	1	156118893	upstream gene variant	T	0.7087	0.1661	2.52e-05	0.04591	0.5801	0.3197	0.0706	0.01768	0.6814	0.1474	3.804e-06	++	0	0.127	1	0.7214
rs117448613	RP11-662J14.2-RP11-129M6.1	14	41249945	intergenic region	G	0.9194	0.2392	0.0001424	0.02109	0.6548	0.2448	0.007882	0.02412	0.7904	0.1712	3.908e-06	++	0	0.597	1	0.4398
rs113281608	RP11-146I2.1-RP1-190J20.2	6	15096531	intergenic region	A	0.4053	0.1634	0.01358	0.04467	0.6811	0.1673	5.945e-05	0.05145	0.5398	0.117	3.94e-06	++	28	1.389	1	0.2386
rs140202716	RP1-190J20.2	6	15098481	downstream gene variant	G	0.4053	0.1634	0.01358	0.04467	0.6811	0.1673	5.945e-05	0.05145	0.5398	0.117	3.94e-06	++	28	1.389	1	0.2386
rs111929950	RP1-190J20.2	6	15100780	downstream gene variant	A	0.4077	0.1653	0.01407	0.04342	0.6811	0.1673	5.945e-05	0.05145	0.5426	0.1177	4.002e-06	++	25.9	1.35	1	0.2454
rs149495022	RN7SL332P	6	15109992	upstream gene variant	A	0.4077	0.1653	0.01407	0.04342	0.6811	0.1673	5.945e-05	0.05145	0.5426	0.1177	4.002e-06	++	25.9	1.35	1	0.2454
rs1964834	RN7SL332P	6	15109363	upstream gene variant	C	0.4077	0.1653	0.01407	0.04342	0.6811	0.1673	5.945e-05	0.05145	0.5426	0.1177	4.002e-06	++	25.9	1.35	1	0.2454
rs75582218	RP1-190J20.2	6	15105069	upstream gene variant	A	0.4077	0.1653	0.01407	0.04342	0.6811	0.1673	5.945e-05	0.05145	0.5426	0.1177	4.002e-06	++	25.9	1.35	1	0.2454
rs80231326	RN7SL332P	6	15111754	upstream gene variant	T	0.4077	0.1653	0.01407	0.04342	0.6811	0.1673	5.945e-05	0.05145	0.5426	0.1177	4.002e-06	++	25.9	1.35	1	0.2454
rs77590642	RP1-190J20.2	6	15101613	downstream gene variant	C	0.4077	0.1653	0.01407	0.04342	0.6811	0.1673	5.945e-05	0.05145	0.5425	0.1177	4.018e-06	++	25.9	1.349	1	0.2454
rs78079096	RN7SL332P	6	15111385	upstream gene variant	C	0.4077	0.1653	0.01407	0.04342	0.6811	0.1673	5.945e-05	0.05145	0.5425	0.1177	4.018e-06	++	25.9	1.349	1	0.2454
rs2100048	THSD7B-Y_RNA	2	138461852	intergenic region	C	0.3172	0.09485	0.0009117	0.1365	0.342	0.1075	0.001615	0.1495	0.328	0.0712	4.034e-06	++	0	0.03	1	0.8628
rs4459471	HNRNPUP1	14	43771097	downstream gene variant	A	0.3353	0.07784	2.118e-05	0.2494	0.1885	0.09253	0.04244	0.2653	0.2746	0.0596	4.089e-06	++	32	1.472	1	0.2251
rs11405646	HNRNPUP1	14	43773838	downstream gene variant	TA	0.3353	0.07784	2.118e-05	0.2494	0.1885	0.09253	0.04244	0.2653	0.2746	0.0596	4.093e-06	++	32	1.471	1	0.2251
rs77206482	CES5A-RP11-461O7.1	16	56026433	intergenic region	T	0.7129	0.1665	2.374e-05	0.03598	0.4134	0.2037	0.04328	0.03859	0.5931	0.129	4.254e-06	++	22.7	1.294	1	0.2553
rs71493981	CTNNA3	10	68302800	intron variant	T	1.305	0.3129	3.797e-05	0.01117	0.7317	0.3184	0.02223	0.01608	1.0237	0.2233	4.558e-06	++	39.3	1.647	1	0.1994
rs35348088	CTNNA3	10	68322275	intron variant	C	1.305	0.3129	3.797e-05	0.01117	0.7317	0.3184	0.02223	0.01608	1.0238	0.2233	4.563e-06	++	39.3	1.647	1	0.1994
rs35892477	CTNNA3	10	68304274	intron variant	C	1.305	0.3129	3.797e-05	0.01117	0.7317	0.3184	0.02223	0.01608	1.0238	0.2233	4.563e-06	++	39.3	1.647	1	0.1994
rs117017992	RP11-662J14.2-RP11-129M6.1	14	41147273	intergenic region	C	0.9194	0.2392	0.0001424	0.02109	0.6577	0.2518	0.009455	0.02251	0.7955	0.1736	4.574e-06	++	0	0.567	1	0.4515
rs139037577	RP11-662J14.2-RP11-129M6.1	14	41124071	intergenic region	G	0.9194	0.2392	0.0001424	0.02109	0.6577	0.2518	0.009455	0.02251	0.7955	0.1736	4.574e-06	++	0	0.567	1	0.4515
rs2139654	NRXN1	2	50507719	intron variant	G	0.2493	0.09061	0.006225	0.1811	0.3875	0.1018	0.0001694	0.1865	0.3103	0.0677	4.623e-06	++	2.6	1.027	1	0.311
rs12411966	CTNNA3	10	68369694	intron variant	T	1.49	0.3344	1.108e-05	0.01489	0.6937	0.3562	0.05241	0.01286	1.1175	0.244	4.632e-06	++	62.3	2.653	1	0.1034
rs12416039	CTNNA3	10	68355067	intron variant	T	1.49	0.3344	1.108e-05	0.01489	0.6937	0.3562	0.05241	0.01286	1.1175	0.244	4.632e-06	++	62.3	2.653	1	0.1034
rs12416067	CTNNA3	10	68355163	intron variant	A	1.49	0.3344	1.108e-05	0.01489	0.6937	0.3562	0.05241	0.01286	1.1175	0.244	4.632e-06	++	62.3	2.653	1	0.1034
rs76211590	CTNNA3	10	68347705	intron variant	C	1.49	0.3344	1.108e-05	0.01489	0.6937	0.3562	0.05241	0.01286	1.1175	0.244	4.632e-06	++	62.3	2.653	1	0.1034
rs77813534	CTNNA3	10	68354271	intron variant	A	1.49	0.3344	1.108e-05	0.01489	0.6937	0.3562	0.05241	0.01286	1.1175	0.244	4.632e-06	++	62.3	2.653	1	0.1034
rs12413152	CTNNA3	10	68363629	intron variant	C	1.49	0.3344	1.108e-05	0.01489	0.6937	0.3562	0.05241	0.01286	1.1176	0.244	4.635e-06	++	62.3	2.652	1	0.1034
rs78209192	CTNNA3	10	68356611	intron variant	G	1.49	0.3344	1.108e-05	0.01489	0.6937	0.3562	0.05241	0.01286	1.1176	0.244	4.635e-06	++	62.3	2.652	1	0.1034
rs78554181	CTNNA3	10	68348006	intron variant	G	1.49	0.3344	1.108e-05	0.01489	0.6937	0.3562	0.05241	0.01286	1.1176	0.244	4.635e-06	++	62.3	2.652	1	0.1034
rs377699726	RNU6-522P	6	15316243	downstream gene variant	CTT	0.6445	0.1892	0.0007299	0.03102	0.551	0.1786	0.002221	0.04823	0.5951	0.13	4.671e-06	++	0	0.129	1	0.7195
rs368314888	RP11-16O13.1-RP11-88E18.1	14	43724568	intergenic region	C	0.3392	0.09023	0.000198	0.1737	0.2798	0.1059	0.008677	0.1897	0.3143	0.0687	4.816e-06	++	0	0.182	1	0.6697
rs112517281	RP11-146I2.1	6	15093871	upstream gene variant	T	0.4053	0.1634	0.01358	0.04467	0.663	0.1657	7.905e-05	0.05305	0.5322	0.1164	4.851e-06	++	18.3	1.225	1	0.2685
rs74326501	RP11-146I2.1	6	15094221	upstream gene variant	A	0.4053	0.1634	0.01358	0.04467	0.663	0.1657	7.905e-05	0.05305	0.5322	0.1164	4.851e-06	++	18.3	1.225	1	0.2685
rs9464746	RP11-146I2.1	6	15093472	upstream gene variant	G	0.4053	0.1634	0.01358	0.04715	0.663	0.1657	7.905e-05	0.05305	0.5321	0.1164	4.87e-06	++	18.3	1.224	1	0.2685
rs75942231	CTNNA3	10	68326799	intron variant	A	1.511	0.3313	6.986e-06	0.01241	0.633	0.3368	0.06116	0.01447	1.0798	0.2363	4.903e-06	++	71	3.449	1	0.06328
rs12778001	CTNNA3	10	68324670	intron variant	C	1.511	0.3313	6.986e-06	0.01241	0.633	0.3368	0.06116	0.01447	1.0799	0.2364	4.905e-06	++	71	3.448	1	0.06331
SNP, Single Nucleotide Polymorphisms; Chr, Chromosome; A1, Effect allele; MAF, Minor Allele Frequency; SE, Standard error; Dir, Effect direction; Het ChiSq, Chi-square value for heterogeneity test; Het PVal, P-value for heterogeneity in effect sizes in meta-analysis.

### Sheet: Supplementary Table 4.
Suuplementary Table 4. Association analysis involving multi-ethnic subjects showing SNPs with genome-wide significant association for Tau deposition
SNP	Gene	CHR	BP	Variant type	Effect	ADNI cohort				A4 cohort				Tau-SUVR meta-analysis
						Beta	SE	P-value	MAF	Beta	SE	P-value	MAF	Beta	SE	P-value	Dir	HetISq	HetChiSq	HetDf	HetPVal
rs78636169	JARID2	6	15242005	upstream gene variant	A	0.68	0.16	2.98e-05	0.04	0.72	0.15	3.94e-06	0.06	0.7	0.11	2.957e-10	++	0	0.04	1	0.84
rs200751686	AL050335.1-RP11-560J1.2	6	15213555	intergenic region	CA	0.63	0.16	7.98e-05	0.04	0.71	0.15	3.23e-06	0.06	0.67	0.11	6.836e-10	++	0	0.11	1	0.74
rs80257052	JARID2	6	15366460	intron variant	T	0.69	0.19	0.000355	0.03	0.68	0.16	3.34e-05	0.05	0.68	0.12	3.273e-08	++	0	0.01	1	0.95
rs79991339	JARID2	6	15407383	intron variant	C	0.65	0.19	0.000684	0.03	0.65	0.15	2.62e-05	0.06	0.65	0.12	4.927e-08	++	0	0	1	0.97
rs74671815	RP11-146I2.1	6	15094935	upstream gene variant	A	0.66	0.2	0.000764	0.03	0.72	0.17	2.56e-05	0.05	0.69	0.13	5.422e-08	++	0	0.05	1	0.83
rs75305046	JARID2	6	15335703	intron variant	C	0.67	0.19	0.000467	0.03	0.64	0.16	7.22e-05	0.05	0.65	0.12	9.509e-08	++	0	0.01	1	0.92
rs17576261	JARID2	6	15382780	intron variant	A	0.57	0.18	0.00135	0.03	0.65	0.15	2.56e-05	0.06	0.62	0.12	9.987e-08	++	0	0.15	1	0.7
rs139965611	AC005022.1-AC005027.3	7	41642607	intergenic region	T	0.91	0.21	1.2e-05	0.02	0.63	0.21	0.00328	0.03	0.78	0.15	1.587e-07	++	0	0.9	1	0.34
rs75049360	JARID2	6	15265899	intron variant	T	0.72	0.21	0.00058	0.03	0.67	0.17	9.79e-05	0.05	0.69	0.13	1.604e-07	++	0	0.03	1	0.87
rs112441779	RN7SL332P-AL050335.1	6	15131245	intergenic region	T	0.57	0.18	0.00187	0.03	0.69	0.16	3.3e-05	0.05	0.64	0.12	1.844e-07	++	0	0.21	1	0.65
rs34326651	JARID2	6	15374428	synonymous variant	C	0.55	0.17	0.00167	0.03	0.62	0.15	5.16e-05	0.06	0.59	0.11	2.533e-07	++	0	0.12	1	0.73
rs138727281	NRG3	10	84674214	intron variant	A	1.15	0.27	1.74e-05	0.01	0.89	0.32	0.00552	0.02	1.05	0.2	2.966e-07	++	0	0.4	1	0.53
rs12529719	AL050335.1-RP11-560J1.2	6	15228489	intergenic region	A	0.52	0.17	0.00285	0.04	0.68	0.16	3.73e-05	0.05	0.6	0.12	3.617e-07	++	0	0.48	1	0.49
rs543712182	AL050335.1-RP11-560J1.2	6	15232756	intergenic region	A	0.52	0.17	0.00302	0.04	0.66	0.16	4.22e-05	0.05	0.6	0.12	4.084e-07	++	0	0.36	1	0.55
rs118149470	GABBR2	9	101428700	intron variant	A	1.289	0.3037	2.745e-05	0.01117	1.038	0.3784	0.006414	0.01061	1.1911	0.2372	5.13e-07	++	0	0.266	1	0.6058
rs76744906	JARID2	6	15461236	intron variant	G	0.508	0.1751	0.003927	0.0335	0.6239	0.1521	5.164e-05	0.06061	0.5738	0.1151	6.23e-07	++	0	0.249	1	0.618
rs78795505	JARID2	6	15474235	intron variant	G	0.508	0.1751	0.003927	0.0335	0.6239	0.1521	5.164e-05	0.06061	0.5738	0.1151	6.23e-07	++	0	0.249	1	0.618
rs4608937	RP11-889L3.1-N4BP3	5	177510571	intergenic region	A	0.3426	0.06954	1.232e-06	0.3176	0.1532	0.08286	0.06541	0.3288	0.2647	0.0534	7.01e-07	++	67.2	3.052	1	0.08065
rs112772777	CES5A-RP11-461O7.1	16	56079580	intergenic region	A	0.7273	0.1619	9.261e-06	0.03722	0.4781	0.2074	0.0218	0.03485	0.6334	0.1278	7.2e-07	++	0	0.893	1	0.3447
rs78641048	CES5A-RP11-461O7.1	16	56080808	intergenic region	C	0.7273	0.1619	9.261e-06	0.03722	0.4781	0.2074	0.0218	0.03485	0.6335	0.1278	7.22e-07	++	0	0.892	1	0.3449
rs111646565	JARID2-AS1	6	15251149	upstream gene variant	A	0.517	0.1722	0.002848	0.03846	0.6449	0.1615	8.078e-05	0.05152	0.5848	0.118	7.26e-07	++	0	0.292	1	0.5887
rs12527312	AL050335.1-RP11-560J1.2	6	15230136	intergenic region	T	0.517	0.1722	0.002848	0.03846	0.6449	0.1615	8.078e-05	0.05152	0.5848	0.118	7.26e-07	++	0	0.292	1	0.5887
rs75764096	JARID2-AS1	6	15250495	upstream gene variant	A	0.517	0.1722	0.002848	0.03846	0.6449	0.1615	8.078e-05	0.05152	0.5848	0.118	7.26e-07	++	0	0.292	1	0.5887
6:15230238	AL050335.1-RP11-560J1.2	6	15230238	intergenic region	T	0.517	0.1722	0.002848	0.03846	0.6449	0.1615	8.078e-05	0.05152	0.5848	0.1181	7.35e-07	++	0	0.292	1	0.5888
rs111483604	AL050335.1-RP11-560J1.2	6	15228997	intergenic region	G	0.517	0.1722	0.002848	0.03846	0.6449	0.1615	8.078e-05	0.05152	0.5848	0.1181	7.35e-07	++	0	0.292	1	0.5888
rs12527270	AL050335.1-RP11-560J1.2	6	15229776	intergenic region	G	0.517	0.1722	0.002848	0.03846	0.6449	0.1615	8.078e-05	0.05152	0.5848	0.1181	7.35e-07	++	0	0.292	1	0.5888
rs12529010	AL050335.1-RP11-560J1.2	6	15229811	intergenic region	G	0.517	0.1722	0.002848	0.03846	0.6449	0.1615	8.078e-05	0.05152	0.5848	0.1181	7.35e-07	++	0	0.292	1	0.5888
rs12530231	AL050335.1-RP11-560J1.2	6	15229606	intergenic region	A	0.5205	0.1744	0.00302	0.03722	0.6449	0.1615	8.078e-05	0.05152	0.5872	0.1187	7.6e-07	++	0	0.273	1	0.6014
rs73359689	JARID2	6	15254908	intron variant	A	0.5205	0.1744	0.00302	0.03722	0.6449	0.1615	8.078e-05	0.05152	0.5872	0.1187	7.6e-07	++	0	0.273	1	0.6014
rs77428746	AL050335.1-RP11-560J1.2	6	15237771	intergenic region	A	0.5205	0.1744	0.00302	0.03722	0.6449	0.1615	8.078e-05	0.05152	0.5872	0.1187	7.6e-07	++	0	0.273	1	0.6014
rs79670124	RP11-560J1.2	6	15246022	upstream gene variant	A	0.5205	0.1744	0.00302	0.03722	0.6449	0.1615	8.078e-05	0.05152	0.5872	0.1187	7.6e-07	++	0	0.273	1	0.6014
rs79851650	AL050335.1-RP11-560J1.2	6	15233151	intergenic region	A	0.5205	0.1744	0.00302	0.03722	0.6449	0.1615	8.078e-05	0.05152	0.5872	0.1187	7.6e-07	++	0	0.273	1	0.6014
6:15252987	JARID2-AS1	6	15252987	upstream gene variant	GT	0.5205	0.1744	0.00302	0.03722	0.6449	0.1615	8.078e-05	0.05152	0.5872	0.1188	7.68e-07	++	0	0.273	1	0.6015
rs6904999	AL050335.1-RP11-560J1.2	6	15232306	intergenic region	G	0.5205	0.1744	0.00302	0.03722	0.6449	0.1615	8.078e-05	0.05152	0.5872	0.1188	7.68e-07	++	0	0.273	1	0.6015
rs114742337	RP4-771M4.2-RP11-5P4.1	1	63383903	intergenic region	A	0.7391	0.1822	6.019e-05	0.0335	0.5616	0.1936	0.003984	0.04394	0.6561	0.1329	7.98e-07	++	0	0.444	1	0.5052
rs7262931	SGK2	20	42188050	intron variant	C	0.5225	0.1284	5.728e-05	0.07196	0.4087	0.144	0.004826	0.08485	0.4724	0.096	8.7e-07	++	0	0.346	1	0.5563
rs56176153	Y_RNA-AC020601.1	2	138561026	intergenic region	T	0.3442	0.09411	0.0002893	0.1352	0.3469	0.1051	0.001071	0.1485	0.3454	0.0702	8.74e-07	++	0	0	1	0.9848
rs11739583	RP11-889L3.1-N4BP3	5	177504116	intergenic region	G	0.3395	0.06866	1.132e-06	0.3263	0.145	0.08507	0.0892	0.3455	0.2632	0.0535	8.77e-07	++	68.2	3.148	1	0.07602
rs11748761	RP11-889L3.1-N4BP3	5	177504158	intergenic region	A	0.3362	0.06852	1.355e-06	0.3251	0.148	0.0849	0.08228	0.3439	0.2623	0.0534	9.01e-07	++	66.2	2.962	1	0.08525
rs377699726	RNU6-522P	6	15316243	downstream gene variant	CTT	0.6678	0.1892	0.0004665	0.03102	0.5868	0.1711	0.0006846	0.04848	0.6234	0.1272	9.49e-07	++	0	0.1	1	0.7513
rs138338441	AC092684.1	2	164969273	intron variant	T	1.005	0.2939	0.0006879	0.01241	1.268	0.3558	0.0004207	0.01212	1.1112	0.2269	9.77e-07	++	0	0.323	1	0.5696
rs61768462	RP3-357I16.1-RP4-591L5.1	1	30727316	intergenic region	T	0.8462	0.187	7.984e-06	0.03102	0.5398	0.2559	0.03565	0.02424	0.7401	0.1512	9.82e-07	++	0	0.93	1	0.3349
6:15226060	AL050335.1-RP11-560J1.2	6	15226060	intergenic region	T	0.4896	0.1682	0.00381	0.04094	0.6449	0.1615	8.078e-05	0.05152	0.5701	0.1167	1.04e-06	++	0	0.442	1	0.5062
rs112727302	AL050335.1-RP11-560J1.2	6	15225220	intergenic region	A	0.4896	0.1682	0.00381	0.04094	0.6449	0.1615	8.078e-05	0.05152	0.5701	0.1167	1.04e-06	++	0	0.442	1	0.5062
rs73357720	AL050335.1-RP11-560J1.2	6	15225177	intergenic region	A	0.4896	0.1682	0.00381	0.04094	0.6449	0.1615	8.078e-05	0.05152	0.5701	0.1167	1.04e-06	++	0	0.442	1	0.5062
rs9476802	AL050335.1-RP11-560J1.2	6	15221584	intergenic region	T	0.4896	0.1682	0.00381	0.04094	0.6449	0.1615	8.078e-05	0.05152	0.5701	0.1167	1.04e-06	++	0	0.442	1	0.5062
rs112468787	AL050335.1-RP11-560J1.2	6	15220952	intergenic region	G	0.4896	0.1682	0.00381	0.04094	0.6449	0.1615	8.078e-05	0.05152	0.5701	0.1168	1.05e-06	++	0	0.442	1	0.5063
rs12525768	AL050335.1-RP11-560J1.2	6	15223452	intergenic region	G	0.4896	0.1682	0.00381	0.04094	0.6449	0.1615	8.078e-05	0.05152	0.5701	0.1168	1.05e-06	++	0	0.442	1	0.5063
rs73357717	AL050335.1-RP11-560J1.2	6	15225083	intergenic region	G	0.4896	0.1682	0.00381	0.04094	0.6449	0.1615	8.078e-05	0.05152	0.5701	0.1168	1.05e-06	++	0	0.442	1	0.5063
rs73357719	AL050335.1-RP11-560J1.2	6	15225118	intergenic region	C	0.4896	0.1682	0.00381	0.04094	0.6449	0.1615	8.078e-05	0.05152	0.5701	0.1168	1.05e-06	++	0	0.442	1	0.5063
rs9464775	AL050335.1-RP11-560J1.2	6	15224024	intergenic region	G	0.4896	0.1682	0.00381	0.04094	0.6449	0.1615	8.078e-05	0.05152	0.5701	0.1168	1.05e-06	++	0	0.442	1	0.5063
rs7806790	EGFR	7	55107056	intron variant	C	0.8521	0.1957	1.707e-05	0.0335	0.609	0.2608	0.02013	0.02424	0.765	0.1568	1.06e-06	++	0	0.553	1	0.4572
rs34890405	RP11-889L3.1-N4BP3	5	177508458	intergenic region	C	0.3458	0.06978	1.073e-06	0.3213	0.1398	0.08421	0.09784	0.3348	0.2623	0.0538	1.09e-06	++	71.7	3.532	1	0.0602
rs34893110	RP11-889L3.1-N4BP3	5	177509467	intergenic region	T	0.3458	0.06978	1.073e-06	0.3213	0.1398	0.08421	0.09784	0.3348	0.2623	0.0538	1.09e-06	++	71.7	3.532	1	0.0602
rs4976806	RP11-889L3.1-N4BP3	5	177507767	intergenic region	T	0.3458	0.06978	1.073e-06	0.3213	0.1398	0.08421	0.09784	0.3348	0.2623	0.0538	1.09e-06	++	71.7	3.532	1	0.0602
rs4976807	RP11-889L3.1-N4BP3	5	177507914	intergenic region	G	0.3458	0.06978	1.073e-06	0.3213	0.1398	0.08421	0.09784	0.3348	0.2624	0.0538	1.09e-06	++	71.7	3.529	1	0.06031
rs4976808	RP11-889L3.1-N4BP3	5	177507917	intergenic region	G	0.3458	0.06978	1.073e-06	0.3213	0.1398	0.08421	0.09784	0.3348	0.2624	0.0538	1.09e-06	++	71.7	3.529	1	0.06031
rs58184656	RP11-889L3.1-N4BP3	5	177508895	intergenic region	C	0.3458	0.06978	1.073e-06	0.3213	0.1398	0.08421	0.09784	0.3348	0.2624	0.0538	1.09e-06	++	71.7	3.529	1	0.06031
rs62390501	RP11-889L3.1-N4BP3	5	177508392	intergenic region	A	0.3458	0.06978	1.073e-06	0.3213	0.1398	0.08421	0.09784	0.3348	0.2623	0.0538	1.09e-06	++	71.7	3.532	1	0.0602
rs62390504	RP11-889L3.1-N4BP3	5	177508944	intergenic region	G	0.3458	0.06978	1.073e-06	0.3213	0.1398	0.08421	0.09784	0.3348	0.2624	0.0538	1.09e-06	++	71.7	3.529	1	0.06031
rs62390530	RP11-889L3.1-N4BP3	5	177509459	intergenic region	G	0.3458	0.06978	1.073e-06	0.3213	0.1398	0.08421	0.09784	0.3348	0.2624	0.0538	1.09e-06	++	71.7	3.529	1	0.06031
rs67596535	RP11-889L3.1-N4BP3	5	177509098	intergenic region	C	0.3458	0.06978	1.073e-06	0.3213	0.1398	0.08421	0.09784	0.3348	0.2624	0.0538	1.09e-06	++	71.7	3.529	1	0.06031
rs113065758	AL050335.1-RP11-560J1.2	6	15212401	intergenic region	A	0.4987	0.1744	0.004472	0.03722	0.6449	0.1615	8.078e-05	0.05152	0.5771	0.1187	1.17e-06	++	0	0.377	1	0.5392
rs150477486	FYN	6	112024290	upstream gene variant	T	1.179	0.2469	2.53e-06	0.01737	0.5671	0.3215	0.0787	0.01515	0.9531	0.1961	1.17e-06	++	55.9	2.268	1	0.1321
rs13177461	RP11-889L3.1-N4BP3	5	177509545	intergenic region	T	0.3444	0.06985	1.207e-06	0.3226	0.1398	0.08421	0.09784	0.3348	0.2614	0.0538	1.21e-06	++	71.3	3.481	1	0.06207
rs61271709	AL050335.1-RP11-560J1.2	6	15228099	intergenic region	A	0.4802	0.1699	0.004937	0.0397	0.6449	0.1615	8.078e-05	0.05152	0.5664	0.1173	1.37e-06	++	0	0.492	1	0.4831
rs77908444	AL050335.1-RP11-560J1.2	6	15225071	intergenic region	T	0.4827	0.172	0.00526	0.03846	0.6449	0.1615	8.078e-05	0.05152	0.5686	0.118	1.44e-06	++	0	0.471	1	0.4926
rs113782517	AL050335.1-RP11-560J1.2	6	15222906	intergenic region	G	0.4827	0.172	0.00526	0.03846	0.6449	0.1615	8.078e-05	0.05152	0.5685	0.118	1.46e-06	++	0	0.471	1	0.4927
rs77409453	JARID2	6	15507560	intron variant	T	0.508	0.1751	0.003927	0.0335	0.5907	0.1527	0.0001328	0.06061	0.5548	0.1153	1.51e-06	++	0	0.126	1	0.7223
rs114272033	ISCA1P2-RP5-1065P14.2	1	229192813	intergenic region	A	0.9238	0.2282	6.205e-05	0.02109	0.9205	0.3544	0.00983	0.01212	0.9228	0.1921	1.55e-06	++	0	0	1	0.9938
rs77206482	CES5A-RP11-461O7.1	16	56026433	intergenic region	T	0.7511	0.1637	5.996e-06	0.03598	0.3961	0.2045	0.05359	0.03636	0.6131	0.128	1.67e-06	++	45.3	1.828	1	0.1764
rs114547615	RP3-357I16.1-RP4-591L5.1	1	30744678	intergenic region	G	0.9479	0.2201	2.102e-05	0.02233	0.6328	0.2827	0.02585	0.0197	0.8297	0.174	1.85e-06	++	0	0.769	1	0.3805
rs142629644	MIR3144-RNU6-214P	6	120551246	intergenic region	G	0.9091	0.308	0.00335	0.01117	1.262	0.3286	0.0001484	0.01515	1.0733	0.2252	1.88e-06	++	0	0.611	1	0.4344
rs62038344	AC024590.1-RP11-481E4.1	16	82390090	intergenic region	A	0.4992	0.1432	0.000545	0.05335	0.5627	0.1747	0.001407	0.05152	0.5246	0.1109	2.25e-06	++	0	0.079	1	0.7791
rs61136001	AL050335.1-RP11-560J1.2	6	15227721	intergenic region	C	0.4507	0.1675	0.007437	0.04342	0.6449	0.1615	8.078e-05	0.05152	0.5509	0.1165	2.28e-06	++	0	0.694	1	0.405
rs1964834	RN7SL332P	6	15109363	upstream gene variant	C	0.3787	0.1632	0.02082	0.04342	0.7034	0.161	1.684e-05	0.05152	0.5426	0.1148	2.3e-06	++	50	1.998	1	0.1575
rs7292124	RP1-272J12.1	22	35419122	non coding transcript exon variant	C	0.5889	0.147	7.358e-05	0.04963	0.4929	0.196	0.01238	0.03939	0.5545	0.1178	2.5e-06	++	0	0.153	1	0.696
rs149171669	RP11-352D13.5	15	69570408	upstream gene variant	A	0.486	0.1257	0.0001295	0.06948	0.4051	0.1487	0.006793	0.0803	0.4524	0.0962	2.53e-06	++	0	0.172	1	0.6785
rs112517281	RP11-146I2.1	6	15093871	upstream gene variant	T	0.3787	0.1614	0.01945	0.04467	0.6865	0.1595	2.226e-05	0.05303	0.5338	0.1137	2.65e-06	++	45.4	1.833	1	0.1758
rs113305754	RP11-889L3.1-N4BP3	5	177506427	intergenic region	CA	0.3275	0.06893	2.84e-06	0.34	0.1341	0.08361	0.1097	0.3485	0.2496	0.0533	2.79e-06	++	68.5	3.171	1	0.07496
rs62390499	RP11-889L3.1-N4BP3	5	177506330	intergenic region	T	0.3275	0.06893	2.84e-06	0.34	0.1341	0.08361	0.1097	0.3485	0.2496	0.0533	2.79e-06	++	68.5	3.171	1	0.07496
rs72017597	RP11-889L3.1-N4BP3	5	177506592	intergenic region	CAACAA	0.3275	0.06893	2.84e-06	0.34	0.1341	0.08361	0.1097	0.3485	0.2496	0.0533	2.79e-06	++	68.5	3.171	1	0.07496
rs34491975	RP11-889L3.1-N4BP3	5	177506311	intergenic region	C	0.3275	0.06893	2.84e-06	0.34	0.1341	0.08361	0.1097	0.3485	0.2497	0.0533	2.79e-06	++	68.4	3.168	1	0.07509
rs56395215	RP11-889L3.1-N4BP3	5	177506636	intergenic region	G	0.3275	0.06893	2.84e-06	0.34	0.1341	0.08361	0.1097	0.3485	0.2497	0.0533	2.79e-06	++	68.4	3.168	1	0.07509
rs939885	SLC51A	3	195955762	missense variant	A	0.2507	0.06352	9.346e-05	0.4864	0.2012	0.0782	0.01052	0.4879	0.2311	0.0494	2.86e-06	++	0	0.24	1	0.624
rs4501357	RP11-889L3.1-N4BP3	5	177510483	intergenic region	A	0.3345	0.06993	2.434e-06	0.3226	0.1314	0.08289	0.114	0.3364	0.2504	0.0535	2.9e-06	++	71.4	3.492	1	0.06168
rs149912171	PRR16	5	119795690	upstream gene variant	G	0.7117	0.151	3.365e-06	0.04839	0.3003	0.1972	0.1287	0.04394	0.5604	0.1201	3.05e-06	++	63.4	2.73	1	0.09846
rs11800251	RP3-357I16.1-RP4-591L5.1	1	30724705	intergenic region	T	0.7494	0.1814	4.39e-05	0.0335	0.5467	0.2398	0.02327	0.02879	0.676	0.1449	3.07e-06	++	0	0.452	1	0.5013
rs111324482	AL050335.1-RP11-560J1.2	6	15220079	intergenic region	A	0.4318	0.1663	0.009776	0.04218	0.6449	0.1615	8.078e-05	0.05152	0.5411	0.1161	3.15e-06	++	0	0.842	1	0.3589
rs71493981	CTNNA3	10	68302800	intron variant	T	1.295	0.305	2.71e-05	0.01117	0.7361	0.3196	0.02192	0.01515	1.0297	0.2211	3.19e-06	++	37.3	1.594	1	0.2067
rs34128176	ALDH1L1-AS2	3	125915844	intron variant	A	-0.1985	0.06193	0.001459	0.4181	-0.2522	0.07334	0.0006605	0.4197	-0.2208	0.0474	3.19e-06	--	0	0.312	1	0.5767
rs35348088	CTNNA3	10	68322275	intron variant	C	1.295	0.305	2.71e-05	0.01117	0.7361	0.3196	0.02192	0.01515	1.0299	0.2211	3.2e-06	++	37.2	1.593	1	0.2069
rs35892477	CTNNA3	10	68304274	intron variant	C	1.295	0.305	2.71e-05	0.01117	0.7361	0.3196	0.02192	0.01515	1.0299	0.2211	3.2e-06	++	37.2	1.593	1	0.2069
rs55702409	RP11-889L3.1-N4BP3	5	177506578	intergenic region	A	0.3308	0.06924	2.501e-06	0.3387	0.1281	0.08347	0.1258	0.347	0.2486	0.0534	3.21e-06	++	71.2	3.478	1	0.06221
rs1968629	ALDH1L1	3	125916778	5 prime UTR premature start codon gain variant	G	-0.1985	0.06193	0.001459	0.4181	-0.2522	0.07334	0.0006605	0.4197	-0.2207	0.0474	3.22e-06	--	0	0.311	1	0.5769
rs769449	TOMM40	19	45410002	downstream gene variant	A	0.3919	0.0909	2.053e-05	0.1551	0.2151	0.09838	0.0295	0.2379	0.3108	0.0669	3.37e-06	++	42.4	1.735	1	0.1878
rs117448613	RP11-662J14.2-RP11-129M6.1	14	41249945	intergenic region	G	0.8516	0.2256	0.0001846	0.02109	0.6488	0.2326	0.005587	0.02576	0.7538	0.1623	3.41e-06	++	0	0.39	1	0.5324
rs4679104	ALDH1L1-AS2	3	125912941	intron variant	T	-0.1985	0.06193	0.001459	0.4181	-0.2494	0.07307	0.0007232	0.4212	-0.2197	0.0473	3.47e-06	--	0	0.281	1	0.5961
rs4952517	LDHAP3-AC009413.2	2	42055394	intergenic region	C	1.009	0.2319	1.741e-05	0.01985	0.573	0.2877	0.04725	0.01667	0.8382	0.1809	3.58e-06	++	27.8	1.384	1	0.2393
rs77832879	LDHAP3	2	42050188	downstream gene variant	G	1.009	0.2319	1.741e-05	0.01985	0.573	0.2877	0.04725	0.01667	0.8382	0.1809	3.58e-06	++	27.8	1.384	1	0.2393
6:15105666	RP1-190J20.2	6	15105666	upstream gene variant	C	0.3606	0.1656	0.03005	0.04218	0.7034	0.161	1.684e-05	0.05152	0.536	0.1157	3.61e-06	++	54.4	2.193	1	0.1386
rs77869970	CTD-3032H12.3-RP11-26L20.3	16	55211208	intergenic region	C	0.6954	0.1695	4.939e-05	0.03846	0.4423	0.1857	0.0178	0.04697	0.5809	0.1254	3.63e-06	++	0.9	1.009	1	0.3151
rs73194085	STARP1-HNRNPA3P5	13	66175610	intergenic region	T	0.4929	0.1439	0.0006806	0.04963	0.5516	0.1757	0.001847	0.05	0.5164	0.1115	3.64e-06	++	0	0.066	1	0.7965
rs151003871	RP3-357I16.1-RP4-591L5.1	1	30726244	intergenic region	A	0.7585	0.1783	2.621e-05	0.03474	0.4973	0.2559	0.0528	0.02424	0.6736	0.1465	4.25e-06	++	0	0.698	1	0.4035
rs61768463	RP3-357I16.1-RP4-591L5.1	1	30727501	intergenic region	G	0.7585	0.1783	2.621e-05	0.03474	0.4973	0.2559	0.0528	0.02424	0.6737	0.1465	4.26e-06	++	0	0.697	1	0.4038
rs4519941	RP11-889L3.1-N4BP3	5	177507287	intergenic region	A	0.3219	0.06905	4.286e-06	0.3412	0.1312	0.08378	0.1182	0.35	0.2451	0.0534	4.37e-06	++	67.4	3.071	1	0.07969
rs4518421	RP11-889L3.1-N4BP3	5	177507302	intergenic region	C	0.3219	0.06905	4.286e-06	0.3412	0.1312	0.08378	0.1182	0.35	0.2452	0.0534	4.37e-06	++	67.4	3.069	1	0.07982
rs4526126	RP11-889L3.1-N4BP3	5	177507306	intergenic region	C	0.3219	0.06905	4.286e-06	0.3412	0.1312	0.08378	0.1182	0.35	0.2452	0.0534	4.37e-06	++	67.4	3.069	1	0.07982
rs11689109	AC013439.4-SLC40A1	2	190360072	intergenic region	T	0.3747	0.07995	3.822e-06	0.2072	0.1486	0.09562	0.1212	0.2076	0.2821	0.0614	4.39e-06	++	69.5	3.276	1	0.07031
rs4501359	RP11-889L3.1-N4BP3	5	177507167	intergenic region	T	0.3215	0.06901	4.341e-06	0.34	0.1312	0.08378	0.1182	0.35	0.2449	0.0533	4.41e-06	++	67.3	3.06	1	0.08025
rs11041176	RBMXL2-RP11-324J3.1	11	7119125	intergenic region	G	0.8763	0.2132	4.817e-05	0.02109	0.6742	0.32	0.03591	0.01515	0.8146	0.1777	4.55e-06	++	0	0.275	1	0.6003
rs61881489	RBMXL2	11	7112230	3 prime UTR variant	C	0.8763	0.2132	4.817e-05	0.02109	0.6742	0.32	0.03591	0.01515	0.8146	0.1777	4.55e-06	++	0	0.275	1	0.6003
rs113281608	RP11-146I2.1-RP1-190J20.2	6	15096531	intergenic region	A	0.3787	0.1614	0.01945	0.04467	0.6619	0.1602	4.566e-05	0.05303	0.5208	0.1139	4.84e-06	++	35.3	1.545	1	0.2139
rs140202716	RP1-190J20.2	6	15098481	downstream gene variant	G	0.3787	0.1614	0.01945	0.04467	0.6619	0.1602	4.566e-05	0.05303	0.5208	0.1139	4.84e-06	++	35.3	1.545	1	0.2139
rs74018962	CTD-3032H12.3-RP11-26L20.3	16	55192154	intergenic region	C	0.6976	0.1696	4.762e-05	0.03846	0.4262	0.1878	0.02388	0.04394	0.5763	0.1261	4.9e-06	++	12.6	1.145	1	0.2847
rs112906094	AL050335.1-RP11-560J1.2	6	15198068	intergenic region	A	0.4961	0.1776	0.005456	0.03598	0.5988	0.1639	0.0003019	0.05	0.5514	0.1207	4.92e-06	++	0	0.18	1	0.6714
rs113075184	AL050335.1-RP11-560J1.2	6	15211099	intergenic region	T	0.4961	0.1776	0.005456	0.03598	0.5988	0.1639	0.0003019	0.05	0.5514	0.1207	4.92e-06	++	0	0.18	1	0.6714
rs201497075	AL050335.1-RP11-560J1.2	6	15199329	intergenic region	A	0.4961	0.1776	0.005456	0.03598	0.5988	0.1639	0.0003019	0.05	0.5514	0.1207	4.92e-06	++	0	0.18	1	0.6714
rs75829659	AL050335.1-RP11-560J1.2	6	15205427	intergenic region	C	0.4961	0.1776	0.005456	0.03598	0.5988	0.1639	0.0003019	0.05	0.5513	0.1207	4.97e-06	++	0	0.18	1	0.6715
rs10414043	APOC1	19	45415713	upstream gene variant	A	0.3694	0.088	3.341e-05	0.1638	0.2122	0.0982	0.03143	0.2379	0.2997	0.0656	4.99e-06	++	29.3	1.415	1	0.2342
rs7256200	APOC1	19	45415935	upstream gene variant	T	0.3694	0.088	3.341e-05	0.1638	0.2122	0.0982	0.03143	0.2379	0.2997	0.0656	4.99e-06	++	29.3	1.415	1	0.2342
SNP, Single Nucleotide Polymorphisms; Chr, Chromosome; A1, Effect allele; MAF, Minor Allele Frequency; SE, Standard error; Dir, Effect direction; Het ChiSq, Chi-square value for heterogeneity test; Het PVal, P-value for heterogeneity in effect sizes in meta-analysis.

### Sheet: Supplementary Table 5.
Supplementary Table 5. Tau associated variants observed in amyloid GWAS conducted by Raghavan et al., (2020)
SNP	Nearest gene	CHR	BP	Variant type	Effect	ADNI cohort				A4 cohort				Tau-SUVR meta-analysis								Raghavan et al., β-amyloid GWAS
						Beta	SE	P-value	MAF	Beta	SE	P-value	MAF	Beta	SE	P-value	Dir	HetISq	HetChiSq	HetDf	HetPVal	Freq	FreqSE	MinFreq	MaxFreq	Beta	SE	P-value	Dir	HetISq	HetChiSq	HetDf	HetPVal
rs34095326	CTB-129P6.4	19	45395844	upstream gene variant	A	0.2822	0.101	0.005468	0.129	0.2953	0.09772	0.002724	0.217	0.289	0.0703	3.93e-05	++	0	0.009	1	0.9258	0.1438	0.0184	0.0281	0.1728	1.349	0.0825	4.84e-60	+++++++++	0.6	8.049	8	0.4287
rs443701	RP11-156K13.1	8	17695793	intron variant	T	0.3016	0.08793	0.000672	0.1898	0.21	0.1094	0.05592	0.1608	0.2657	0.0686	0.0001067	++	0	0.425	1	0.5143	0.1768	0.0115	0.1579	0.2524	0.2162	0.0754	0.004126	++-+++-+-	0	3.784	8	0.8761
rs379407	RP11-156K13.1	8	17698128	intron variant	T	0.3007	0.08894	0.0008017	0.1873	0.21	0.1094	0.05592	0.1608	0.2647	0.069	0.0001265	++	0	0.413	1	0.5204	0.1758	0.009	0.1579	0.2429	0.2129	0.0756	0.00483	++-+++-++	0	3.537	8	0.8963
rs450904	RP11-156K13.1	8	17693500	intron variant	C	0.3007	0.08894	0.0008017	0.1886	0.21	0.1094	0.05592	0.1608	0.2647	0.069	0.0001265	++	0	0.413	1	0.5204	0.1753	0.01	0.1579	0.2524	0.2147	0.0758	0.004612	++-+++-+-	0	3.105	8	0.9276
rs612764	RP11-156K13.1	8	17693204	intron variant	T	0.3007	0.08894	0.0008017	0.1886	0.21	0.1094	0.05592	0.1608	0.2647	0.069	0.0001265	++	0	0.413	1	0.5204	0.176	0.0098	0.1579	0.2524	0.2171	0.0756	0.00411	++-+++-+-	0	3.43	8	0.9046
rs387617	RP11-156K13.1	8	17700159	intron variant	G	0.3007	0.08894	0.0008017	0.1873	0.21	0.1094	0.05592	0.1608	0.2647	0.0691	0.0001267	++	0	0.413	1	0.5204	0.8247	0.0084	0.7571	0.8421	-0.219	0.0758	0.00386	--+---+--	0	3.837	8	0.8715
rs412206	RP11-156K13.1	8	17692975	intron variant	C	0.3007	0.08894	0.0008017	0.1898	0.21	0.1094	0.05592	0.1608	0.2647	0.0691	0.0001267	++	0	0.413	1	0.5204	0.8242	0.0099	0.7476	0.8421	-0.2133	0.0757	0.00486	--+---+-+	0	3.474	8	0.9012
rs431848	RP11-156K13.1	8	17693074	intron variant	G	0.3007	0.08894	0.0008017	0.1886	0.21	0.1094	0.05592	0.1608	0.2647	0.0691	0.0001267	++	0	0.413	1	0.5204	0.8242	0.0098	0.7476	0.8421	-0.2164	0.0757	0.004234	--+---+-+	0	3.438	8	0.904
rs850843	RP11-156K13.1	8	17704276	intron variant	G	0.3007	0.08894	0.0008017	0.1873	0.21	0.1094	0.05592	0.1608	0.2647	0.0691	0.0001267	++	0	0.413	1	0.5204	0.825	0.008	0.7571	0.8421	-0.2175	0.076	0.004235	--+---+--	0	3.834	8	0.8718
rs440550	RP11-156K13.1	8	17696519	intron variant	G	0.2875	0.08682	0.001022	0.1886	0.21	0.1094	0.05592	0.1608	0.2576	0.068	0.0001533	++	0	0.307	1	0.5793	0.8265	0.0096	0.7571	0.8483	-0.2185	0.0761	0.004105	--+---+--	0	3.821	8	0.8729
rs672109	RP11-156K13.1	8	17697233	intron variant	G	0.2875	0.08682	0.001022	0.1948	0.21	0.1094	0.05592	0.1608	0.2576	0.068	0.0001533	++	0	0.307	1	0.5793	0.8188	0.0223	0.7476	0.8421	-0.2142	0.0748	0.004182	--+---+-+	0	3.543	8	0.8958
rs453360	RP11-156K13.1	8	17693321	intron variant	A	0.2902	0.08788	0.001055	0.196	0.21	0.1094	0.05592	0.1608	0.2588	0.0685	0.0001598	++	0	0.326	1	0.568	0.1919	0.0502	0.1579	0.3371	0.2088	0.0741	0.004845	++-+++-+-	0	3.629	8	0.889
rs396056	RP11-156K13.1	8	17687526	intron variant	T	0.2862	0.08779	0.001219	0.1861	0.21	0.1094	0.05592	0.1608	0.2564	0.0685	0.000182	++	0	0.295	1	0.5873	0.1717	0.0163	0.1011	0.2429	0.2178	0.0769	0.00463	++-+++-++	0	4.16	8	0.8424
rs3901863	RP11-156K13.1	8	17696742	intron variant	G	0.2765	0.08679	0.00157	0.1898	0.21	0.1094	0.05592	0.1608	0.2509	0.068	0.0002266	++	0	0.226	1	0.6343	0.8253	0.0085	0.7571	0.8421	-0.2184	0.076	0.00405	--+---+--	0	3.919	8	0.8644
rs6857	PVRL2	19	45392254	3 prime UTR variant	T	0.2918	0.08227	0.0004403	0.2109	0.136	0.09424	0.15	0.3215	0.2245	0.062	0.000294	++	35.4	1.549	1	0.2133	0.2129	0.0326	0.0843	0.2747	1.6742	0.0685	5.79e-132	+++++++++	70.5	27.164	8	0.0006623
rs11203924	FGL1	8	17717246	downstream gene variant	A	0.2954	0.08973	0.001092	0.1886	0.1832	0.1091	0.09405	0.1624	0.2502	0.0693	0.0003081	++	0	0.63	1	0.4274	0.1726	0.0084	0.1553	0.2429	0.216	0.0761	0.00453	++-+++-++	0	2.825	8	0.9449
rs12972156	PVRL2	19	45387459	intron variant	G	0.2377	0.09484	0.01264	0.1687	0.2476	0.09621	0.01054	0.2669	0.2426	0.0676	0.0003323	++	0	0.005	1	0.9416	0.8221	0.0279	0.7725	0.9494	-1.4756	0.0752	8.07e-86	---------	52.6	16.894	8	0.03124
3:117187325	LSAMP	3	117187325	intron variant	G	0.2474	0.1424	0.08315	0.05955	0.5048	0.1492	0.0008126	0.07878	0.3699	0.1031	0.000333	++	35.7	1.555	1	0.2124	0.9389	0.0081	0.8952	0.9831	-0.3679	0.1231	0.002801	---++--+-	0	4.658	8	0.7934
rs7004717	RP11-156K13.1	8	17719243	downstream gene variant	G	0.2862	0.08973	0.001548	0.1911	0.1935	0.1093	0.07769	0.1608	0.2489	0.0694	0.0003341	++	0	0.429	1	0.5125	0.8276	0.0143	0.7048	0.8447	-0.2175	0.0762	0.004316	--+---+-+	0	3.12	8	0.9266
rs7005657	RP11-156K13.1	8	17719139	downstream gene variant	C	0.2862	0.08973	0.001548	0.1911	0.1935	0.1093	0.07769	0.1608	0.2489	0.0694	0.0003341	++	0	0.429	1	0.5125	0.8258	0.0154	0.7	0.8447	-0.2168	0.0757	0.004174	--+---+-+	0	2.976	8	0.9358
rs7005819	RP11-156K13.1	8	17719223	downstream gene variant	C	0.2862	0.08973	0.001548	0.1911	0.1935	0.1093	0.07769	0.1608	0.2489	0.0694	0.0003341	++	0	0.429	1	0.5125	0.8276	0.0143	0.7048	0.8447	-0.2175	0.0762	0.004316	--+---+-+	0	3.12	8	0.9266
rs2055465	RP11-156K13.1	8	17720157	downstream gene variant	G	0.2862	0.08973	0.001548	0.1898	0.1925	0.1094	0.07949	0.1592	0.2486	0.0694	0.0003425	++	0	0.438	1	0.5082	0.827	0.0093	0.7571	0.8447	-0.2136	0.0758	0.004802	--+---+--	0	2.847	8	0.9436
rs12972970	PVRL2	19	45387596	intron variant	A	0.2377	0.09484	0.01264	0.1687	0.2374	0.0964	0.01434	0.2685	0.2376	0.0677	0.0004457	++	0	0	1	0.9982	0.1781	0.0279	0.0506	0.2275	1.4787	0.0751	2.82e-86	+++++++++	52.4	16.794	8	0.03233
rs77780508	LINC00333-LINC00375	13	85456479	intergenic region	C	0.5061	0.1461	0.000596	0.05707	0.2255	0.1624	0.166	0.06913	0.3808	0.1087	0.0004592	++	39.3	1.647	1	0.1993	0.9286	0.0365	0.8371	0.9571	-0.3702	0.1194	0.001926	---++-+-+	38.1	12.924	8	0.1145
rs11556505	TOMM40	19	45396144	synonymous variant	T	0.2391	0.0926	0.01021	0.1725	0.2282	0.09635	0.0185	0.2685	0.2339	0.0668	0.000464	++	0	0.007	1	0.935	0.1771	0.025	0.1011	0.2266	1.5039	0.0743	4.33e-91	+++++++++	55.6	18.018	8	0.0211
rs2075650	CTB-129P6.4	19	45395619	upstream gene variant	G	0.2391	0.0926	0.01021	0.1737	0.2282	0.09635	0.0185	0.2685	0.2339	0.0668	0.0004646	++	0	0.007	1	0.935	0.8226	0.0238	0.7734	0.8876	-1.5065	0.0742	1.01e-91	---------	49.8	15.945	8	0.04318
rs34404554	CTB-129P6.4	19	45395909	upstream gene variant	G	0.2391	0.0926	0.01021	0.1725	0.2282	0.09635	0.0185	0.2685	0.2339	0.0668	0.0004646	++	0	0.007	1	0.935	0.8229	0.0251	0.7734	0.8989	-1.5049	0.0743	3.38e-91	---------	58.2	19.116	8	0.01425
rs13257487	FGL1	8	17718220	downstream gene variant	G	0.278	0.08879	0.001885	0.1911	0.1832	0.1091	0.09405	0.1624	0.2403	0.0689	0.0004881	++	0	0.453	1	0.5007	0.8249	0.0152	0.7	0.8447	-0.2145	0.0756	0.004573	--+---+-+	0	3.235	8	0.9188
rs11691604	COL5A2	2	190044765	upstream gene variant	C	0.2831	0.07552	0.000206	0.2804	0.08244	0.08606	0.3389	0.3183	0.196	0.0568	0.0005609	++	67.4	3.066	1	0.07995	0.6845	0.0908	0.3764	0.7263	-0.2004	0.0633	0.001534	---++---+	0	4.198	8	0.8388
rs7822956	RP11-156K13.1	8	17719930	downstream gene variant	A	0.2748	0.08812	0.00196	0.1973	0.1671	0.1065	0.118	0.1688	0.2311	0.0679	0.0006688	++	0	0.606	1	0.4363	0.1781	0.0135	0.1579	0.2952	0.2178	0.0752	0.003774	++-+++-+-	0	4.535	8	0.8059
rs34342646	PVRL2	19	45388130	intron variant	A	0.2188	0.0934	0.01969	0.1737	0.2374	0.0964	0.01434	0.2685	0.2278	0.0671	0.0006895	++	0	0.019	1	0.8899	0.1802	0.0281	0.0506	0.2297	1.4599	0.0748	9.9e-85	+++++++++	48.2	15.442	8	0.0511
rs71352238	CTB-129P6.4	19	45394336	upstream gene variant	C	0.2242	0.09231	0.01563	0.1737	0.2282	0.09635	0.0185	0.2685	0.2261	0.0667	0.0006997	++	0	0.001	1	0.9761	0.8214	0.0282	0.7707	0.9494	-1.503	0.0753	1.27e-88	---------	46.4	14.925	8	0.06063
rs9392240	LOC100506207	6	8834387	intergenic region	T	0.2007	0.06796	0.00334	0.3797	0.1285	0.08785	0.1447	0.41	0.1737	0.0538	0.001238	++	0	0.422	1	0.5161	0.6027	0.038	0.4775	0.6504	-0.195	0.0583	0.0008244	------+-+	21.7	10.219	8	0.25
rs9393067	LOC100506207	6	8833202	intergenic region	T	0.2007	0.06796	0.00334	0.3797	0.1285	0.08785	0.1447	0.41	0.1737	0.0538	0.001238	++	0	0.422	1	0.516	0.3972	0.037	0.3517	0.5169	0.1957	0.0582	0.0007771	++++++-+-	24.7	10.619	8	0.2242
rs117667977	LINC00333-LINC00375	13	85484603	intergenic region	T	0.4315	0.1621	0.008092	0.04342	0.3138	0.1737	0.07186	0.05627	0.3768	0.1186	0.001486	++	0	0.245	1	0.6206	0.0438	0.0061	0.0169	0.0605	0.4087	0.1418	0.003951	+++--+--+	3.6	8.301	8	0.4046
rs79438074	LINC00333-LINC00375	13	85405595	intergenic region	G	0.4315	0.1621	0.008092	0.04342	0.3053	0.1718	0.07647	0.05788	0.3722	0.118	0.001609	++	0	0.285	1	0.5934	0.9546	0.0056	0.9368	0.9831	-0.403	0.14	0.003986	---++-++-	23.9	10.512	8	0.2309
rs4837089	MVB12B	9	129227037	intron variant	A	-0.2697	0.1061	0.01145	0.1203	-0.2143	0.1135	0.05997	0.1415	-0.2439	0.0776	0.001662	--	0	0.127	1	0.7216	0.1295	0.0164	0.0905	0.1854	0.2506	0.0863	0.003667	+++++-++-	0	7.787	8	0.4545
rs56758793	SEC63P2	4	35247976	intergenic region	T	0.2557	0.1139	0.02531	0.09677	0.2713	0.1251	0.03092	0.1254	0.2628	0.0843	0.001821	++	0	0.008	1	0.9266	0.1165	0.0127	0.0974	0.1573	0.3072	0.0905	0.000685	+++++++++	26.3	10.851	8	0.2103
rs59525808	snoU13-SEC63P2	4	35248331	intergenic region	A	0.2557	0.1139	0.02531	0.09926	0.2713	0.1251	0.03092	0.1254	0.2628	0.0843	0.001821	++	0	0.008	1	0.9266	0.1179	0.0168	0.0974	0.1742	0.2939	0.0905	0.001163	+++++++++	24.7	10.622	8	0.2241
rs9505548	RP11-314C16.1-RP11-354I10.1	6	8832801	intergenic region	T	0.194	0.06783	0.00448	0.3697	0.1215	0.08771	0.1669	0.4084	0.1669	0.0537	0.001877	++	0	0.427	1	0.5136	0.6125	0.0092	0.5476	0.6483	-0.1829	0.0585	0.001755	------+-+	0	7.53	8	0.4807
rs77960098	LINC00333-LINC00375	13	85370434	intergenic region	T	0.4315	0.1621	0.008092	0.05335	0.2877	0.1678	0.08744	0.06109	0.3622	0.1167	0.001905	++	0	0.379	1	0.5379	0.0619	0.0351	0.0339	0.1461	0.3854	0.1295	0.00291	+++--+-+-	12.4	9.132	8	0.3313
rs2875427	SRGAP3	3	9283299	intron variant	C	0.07302	0.0691	0.2913	0.3784	0.2768	0.07926	0.0005502	0.4035	0.1609	0.0521	0.002026	++	73.3	3.749	1	0.05284	0.6224	0.0079	0.581	0.6684	-0.1681	0.0594	0.004661	--++++-+-	0	4.641	8	0.7952
rs34137533	CTD-2555K7.2	14	23218022	intron variant	G	0.1599	0.06748	0.01834	0.4752	0.1546	0.07966	0.05322	0.455	0.1577	0.0515	0.002209	++	0	0.003	1	0.9595	0.5454	0.0559	0.5	0.8483	-0.163	0.0578	0.004836	--+-++--+	52.3	16.758	8	0.03272
rs12974942	PVRL2	19	45352487	intron variant	T	0.104	0.06465	0.1085	0.4181	0.2285	0.07964	0.004406	0.4695	0.1534	0.0502	0.002262	++	32	1.47	1	0.2253	0.5561	0.012	0.5368	0.6067	-0.2123	0.0582	0.0002666	-----+---	8.4	8.737	8	0.3649
rs1883151	RP3-448I9.1-RP11-330A16.1	6	14541122	intergenic region	T	0.1377	0.1095	0.2095	0.1104	0.3708	0.1182	0.001881	0.1286	0.2452	0.0804	0.002283	++	52.2	2.09	1	0.1483	0.1224	0.0127	0.0337	0.1266	0.2505	0.0892	0.004983	++++-+-++	0	2.984	8	0.9353
rs4715914	RP3-448I9.1-RP11-330A16.1	6	14541534	intergenic region	T	0.1377	0.1095	0.2095	0.1104	0.3708	0.1182	0.001881	0.1286	0.2452	0.0804	0.002289	++	52.1	2.089	1	0.1483	0.8776	0.0127	0.8734	0.9663	-0.2505	0.0892	0.004983	----+-+--	0	2.984	8	0.9353
rs72679883	CTD-2555K7.2	14	23206251	intron variant	A	0.133	0.06849	0.05292	0.4653	0.1855	0.07777	0.01767	0.4421	0.1559	0.0514	0.002435	++	0	0.256	1	0.6127	0.4381	0.0533	0.1517	0.5	0.1661	0.0582	0.00433	++-+--++-	47.7	15.303	8	0.05352
rs157581	TOMM40	19	45395714	synonymous variant	C	0.2275	0.0791	0.004271	0.263	0.1165	0.09203	0.2065	0.3489	0.1804	0.06	0.00265	++	0	0.835	1	0.3608	0.7282	0.0518	0.5618	0.7931	-1.2821	0.0638	1.05e-89	---------	71.1	27.686	8	0.0005378
rs17723452	ANO2	12	5760171	intron variant	T	-0.4013	0.1439	0.00555	0.05831	-0.232	0.1729	0.1807	0.05305	-0.3321	0.1107	0.002689	--	0	0.566	1	0.452	0.0551	0.006	0.0281	0.0789	0.3558	0.1258	0.004678	++++-----	0	7.594	8	0.4741
rs11857760	SEMA6D	15	47990840	intron variant	A	0.1045	0.07349	0.1558	0.3524	0.233	0.08048	0.00406	0.3489	0.1628	0.0543	0.00271	++	28	1.388	1	0.2387	0.3515	0.039	0.3289	0.4944	0.2046	0.0605	0.0007264	+++-++++-	17	9.637	8	0.2915
rs8096254	CABLES1	18	20713215	upstream gene variant	G	-0.1854	0.07792	0.01786	0.2568	-0.1688	0.09287	0.07012	0.2653	-0.1786	0.0597	0.002796	--	0	0.019	1	0.8912	0.738	0.0296	0.619	0.8764	0.1914	0.0664	0.003948	++-+--+++	0	3.624	8	0.8894
rs72866024	XDH-SRD5A2	2	31679649	intergenic region	C	0.5318	0.2497	0.03386	0.01985	0.5897	0.28	0.03605	0.0209	0.5574	0.1865	0.002799	++	0	0.024	1	0.8775	0.9789	0.0054	0.9663	0.9819	0.5719	0.202	0.004647	+-++++-++	6.2	8.53	8	0.3834
rs17078360	LINC00333-LINC00375	13	85149478	intergenic region	A	0.3699	0.1604	0.02169	0.04839	0.3131	0.1655	0.05954	0.0627	0.3424	0.1153	0.002968	++	0	0.061	1	0.8055	0.0473	0.0067	0.0225	0.0809	0.3885	0.1366	0.004437	+++--+---	14.8	9.394	8	0.3102
rs77767193	LINC00333-LINC00375	13	85150865	intergenic region	G	0.3699	0.1604	0.02169	0.04839	0.3131	0.1655	0.05954	0.0627	0.3424	0.1153	0.002971	++	0	0.061	1	0.8055	0.9527	0.0066	0.9191	0.9775	-0.3865	0.1366	0.004656	---++-+++	12.6	9.154	8	0.3294
rs77884520	LINC00333-LINC00375	13	85151382	intergenic region	G	0.3699	0.1604	0.02169	0.04839	0.3131	0.1655	0.05954	0.0627	0.3424	0.1153	0.002971	++	0	0.061	1	0.8055	0.9527	0.0062	0.9191	0.9719	-0.3864	0.1361	0.00452	---++-+++	0	7.653	8	0.4681
rs8061878	RP11-2C15.1	16	75876366	intron variant	G	-0.3021	0.1068	0.004922	0.1092	-0.1575	0.1265	0.2139	0.1238	-0.242	0.0817	0.003037	--	0	0.761	1	0.3829	0.8562	0.0818	0.6685	0.8973	0.2921	0.0881	0.0009135	+--+++-++	14.8	9.394	8	0.3102
rs116920155	UBE2V1P10-STK33P1	9	88040790	intergenic region	G	0.1969	0.1597	0.2185	0.04715	0.4279	0.1476	0.00402	0.07717	0.3213	0.1085	0.003059	++	11.2	1.127	1	0.2885	0.9542	0.0053	0.9413	0.9775	-0.4641	0.1392	0.000857	--+-+-+--	0	3.671	8	0.8855
rs13333319	RP11-2C15.1	16	75884643	intron variant	A	-0.3009	0.1082	0.005683	0.1017	-0.167	0.1292	0.1973	0.1206	-0.2458	0.083	0.003063	--	0	0.63	1	0.4272	0.1033	0.006	0.0786	0.1211	-0.2999	0.095	0.0016	-++---+--	0	6.632	8	0.5768
rs34875347	RP11-2C15.1	16	75883857	intron variant	A	-0.3009	0.1082	0.005683	0.1017	-0.167	0.1292	0.1973	0.1206	-0.2458	0.083	0.003063	--	0	0.63	1	0.4272	0.1033	0.006	0.0786	0.1211	-0.2999	0.095	0.0016	-++---+--	0	6.632	8	0.5768
rs35155329	RP11-2C15.1	16	75883867	intron variant	A	-0.3009	0.1082	0.005683	0.1017	-0.167	0.1292	0.1973	0.1206	-0.2458	0.083	0.003063	--	0	0.63	1	0.4272	0.1033	0.006	0.0786	0.1211	-0.2999	0.095	0.0016	-++---+--	0	6.632	8	0.5768
rs157582	CTB-129P6.4	19	45396219	upstream gene variant	T	0.222	0.07914	0.005293	0.2605	0.1165	0.09203	0.2065	0.3489	0.1772	0.06	0.00316	++	0	0.754	1	0.3851	0.2702	0.0526	0.2034	0.4382	1.2992	0.0641	1.78e-91	+++++++++	71.8	28.341	8	0.0004136
rs113498865	snoU13-SEC63P2	4	35231589	intergenic region	A	0.2109	0.111	0.05815	0.1055	0.2827	0.1235	0.02271	0.1302	0.2429	0.0826	0.003272	++	0	0.187	1	0.6657	0.1283	0.0176	0.1079	0.1854	0.2555	0.0873	0.003415	++-++++++	0	6.638	8	0.5762
rs66742906	snoU13-SEC63P2	4	35231266	intergenic region	G	0.2109	0.111	0.05815	0.1055	0.2827	0.1235	0.02271	0.1302	0.2429	0.0826	0.003276	++	0	0.187	1	0.6657	0.8717	0.0176	0.8146	0.8921	-0.2555	0.0873	0.003415	--+------	0	6.638	8	0.5762
rs68107470	snoU13-SEC63P2	4	35231072	intergenic region	C	0.2109	0.111	0.05815	0.1055	0.2827	0.1235	0.02271	0.1302	0.2429	0.0826	0.003276	++	0	0.187	1	0.6657	0.8702	0.0211	0.8034	0.8921	-0.2512	0.087	0.003866	--+------	0	6.336	8	0.6097
rs6816119	snoU13-SEC63P2	4	35234943	intergenic region	C	0.2109	0.111	0.05815	0.1055	0.2827	0.1235	0.02271	0.1302	0.2429	0.0826	0.003276	++	0	0.187	1	0.6657	0.8702	0.0211	0.8034	0.8921	-0.2501	0.087	0.004033	--+------	0	6.361	8	0.6069
rs6816663	snoU13-SEC63P2	4	35235185	intergenic region	G	0.2109	0.111	0.05815	0.1055	0.2827	0.1235	0.02271	0.1302	0.2429	0.0826	0.003276	++	0	0.187	1	0.6657	0.8702	0.0211	0.8034	0.8921	-0.2501	0.087	0.004033	--+------	0	6.361	8	0.6069
rs76888261	RP11-2C15.1	16	75886137	intron variant	T	-0.2981	0.1087	0.006395	0.1005	-0.167	0.1292	0.1973	0.1206	-0.2438	0.0832	0.003389	--	0	0.602	1	0.4378	0.1033	0.0061	0.0786	0.1211	-0.2974	0.095	0.001752	-++---+--	0	6.783	8	0.5602
rs283815	TOMM40	19	45390333	upstream gene variant	G	0.2189	0.07916	0.005979	0.2618	0.1165	0.09203	0.2065	0.3489	0.1754	0.0601	0.003486	++	0	0.71	1	0.3993	0.7276	0.0539	0.5562	0.7939	-1.2804	0.0638	1.28e-89	---------	70	26.648	8	0.000813
rs11140970	UBE2V1P10-STK33P1	9	88059730	intergenic region	G	0.1861	0.1566	0.2356	0.04963	0.4279	0.1476	0.00402	0.07717	0.314	0.1075	0.003494	++	20.7	1.261	1	0.2615	0.9536	0.0045	0.9417	0.9719	-0.459	0.1375	0.0008453	--+-+-+-+	0	5.062	8	0.751
rs184017	CTB-129P6.4	19	45394969	upstream gene variant	G	0.2274	0.07921	0.004327	0.2581	0.1044	0.09192	0.2569	0.3473	0.1751	0.06	0.003548	++	2.5	1.026	1	0.3112	0.7293	0.0498	0.573	0.7935	-1.2735	0.0639	1.83e-88	---------	72.1	28.669	8	0.0003624
rs7283143	APP	21	27410976	intron variant	A	-0.3959	0.13	0.002482	0.08437	-0.1326	0.186	0.4765	0.05145	-0.3096	0.1066	0.003676	--	25.6	1.344	1	0.2464	0.0661	0.0141	0.0576	0.1381	-0.338	0.1177	0.00409	---+-----	21	10.128	8	0.2561
rs59007384	CTB-129P6.4	19	45396665	upstream gene variant	T	0.237	0.07971	0.003147	0.2506	0.09143	0.09437	0.3334	0.3408	0.1765	0.0609	0.003773	++	27.9	1.387	1	0.239	0.2512	0.0237	0.1997	0.3051	1.3529	0.0648	7.02e-97	+++++++++	79.9	39.789	8	3.51e-06
rs16990865	snoU13-SEC63P2	4	35240166	intergenic region	A	0.2048	0.1114	0.0669	0.1042	0.2827	0.1235	0.02271	0.1302	0.2397	0.0828	0.00378	++	0	0.219	1	0.6398	0.1282	0.0177	0.1079	0.1854	0.2555	0.0873	0.003415	++-++++++	0	6.638	8	0.5762
rs35525541	RP11-2C15.1	16	75868287	downstream gene variant	A	-0.2789	0.1061	0.008956	0.1141	-0.1707	0.126	0.1765	0.1254	-0.2341	0.0812	0.003944	--	0	0.431	1	0.5116	0.15	0.0757	0.1048	0.3258	-0.2627	0.0852	0.002053	-++---+--	17.4	9.689	8	0.2876
rs7200495	RP11-2C15.1	16	75871447	downstream gene variant	A	-0.2789	0.1061	0.008956	0.1154	-0.1707	0.126	0.1765	0.1254	-0.2341	0.0812	0.003944	--	0	0.431	1	0.5116	0.1516	0.0795	0.1095	0.3371	-0.2673	0.0852	0.001717	-++---+--	19	9.871	8	0.2742
rs1389570	HNRNPUP1-KRT8P2	14	43886107	intergenic region	G	0.3579	0.1091	0.001136	0.1154	0.08001	0.1204	0.5069	0.1318	0.2328	0.0809	0.004005	++	65.8	2.92	1	0.08748	0.8729	0.0205	0.809	0.8857	0.2544	0.0866	0.003324	++-+++-+-	19	9.874	8	0.274
rs59382520	HNRNPUP1-KRT8P2	14	43891164	intergenic region	C	0.3579	0.1091	0.001136	0.1166	0.08001	0.1204	0.5069	0.1318	0.2328	0.0809	0.004005	++	65.8	2.92	1	0.08748	0.8722	0.0221	0.8034	0.8857	0.2509	0.0866	0.00376	++-+++-+-	15.6	9.48	8	0.3034
rs6597356	RP11-314C16.1-RP11-354I10.1	6	8840357	intergenic region	T	0.1731	0.06846	0.01187	0.3809	0.1245	0.08806	0.1583	0.4116	0.1548	0.0541	0.004195	++	0	0.19	1	0.6633	0.4006	0.0409	0.3517	0.5337	0.18	0.0581	0.001967	++++++-+-	25.2	10.693	8	0.2197
rs4479681	GLRA3	4	175576109	intron variant	A	0.175	0.07131	0.01458	0.438	0.125	0.08288	0.1327	0.418	0.1538	0.0541	0.00447	++	0	0.209	1	0.6477	0.4221	0.0726	0.3924	0.7416	0.1839	0.059	0.001833	++++++-++	0.4	8.032	8	0.4304
rs28573751	RP11-2C15.1	16	75887136	intron variant	G	-0.2744	0.1063	0.0102	0.1079	-0.1686	0.1261	0.1822	0.1238	-0.2305	0.0813	0.004589	--	0	0.411	1	0.5216	0.8869	0.0071	0.8684	0.9157	0.2668	0.0914	0.003496	+--+++-++	1.9	8.152	8	0.4187
rs72811338	RP11-805I24.4	16	86189947	downstream gene variant	G	-0.3792	0.1172	0.001326	0.09057	-0.02059	0.1894	0.9135	0.04662	-0.2801	0.0997	0.004961	--	61.3	2.586	1	0.1078	0.9242	0.0085	0.9127	0.9663	0.3483	0.11	0.001536	+++-+--+-	51.3	16.438	8	0.03652
rs10151183	RP11-16O13.1-RP11-88E18.1	14	43515152	intergenic region	G	0.4684	0.1391	0.0008362	0.06079	0.06329	0.1616	0.6956	0.06752	0.2963	0.1055	0.004974	++	72.2	3.603	1	0.05766	0.9169	0.0504	0.7978	0.9435	0.3324	0.1146	0.003728	++-+++-+-	10.1	8.897	8	0.351
rs76217456	RP11-16O13.1-RP11-88E18.1	14	43517126	intergenic region	C	0.4684	0.1391	0.0008362	0.05955	0.06329	0.1616	0.6956	0.06752	0.2963	0.1055	0.004974	++	72.2	3.603	1	0.05766	0.9247	0.0335	0.8427	0.9435	0.3819	0.1154	0.0009342	++-+++-+-	10.7	8.954	8	0.3462
rs10134950	RP11-16O13.1-RP11-88E18.1	14	43517180	intergenic region	A	0.4684	0.1391	0.0008362	0.06079	0.06329	0.1616	0.6956	0.06752	0.2963	0.1055	0.004977	++	72.3	3.604	1	0.05763	0.0823	0.0484	0.0565	0.1966	-0.3523	0.1146	0.002113	--+---+-+	8.2	8.712	8	0.3672
SNP, Single Nucleotide Polymorphisms; Chr, Chromosome; A1, Effect allele; MAF, Minor Allele Frequency; Freq, Minor Allele Frequency; MinFreq, Minimum Minor Allele Frequency; MaxFreq, Maximum Minor Allele Frequency; SE, Standard error; Dir, Effect direction; Het ChiSq, Chi-square value for heterogeneity test; Het PVal, P-value for heterogeneity in effect sizes in meta-analysis.

### Sheet: Supplementary Table 6.
Supplementary Table 6. Tau associated variants observed in a previous AD GWAS conducted by Bellenguez et al., in 2022
SNP	Nearest gene	CHR	BP	Variant type	Effect	ADNI cohort			A4 cohort			Tau-SUVR Meta-analysis								IGAP Bellenguez et al., AD GWAS
						Beta	P-value	MAF	Beta	P-value	MAF	Beta	SE	P-value	Dir	HetISq	HetChiSq	HetDf	HetPVal	OR	95% CI	P-value	MAF
rs76928645	SNORA73-RP4-791C19.1	7	54941328	intergenic_region	T	-0.33	0.005	0.1	-0.11	0.44	0.09	-0.24	0.09	0.008	--	30.9	1.447	1	0.23	0.93	0.91-0.95	1.6e-10	0.1
rs10933431	INPP5D	2	233981912	upstream_gene_variant	G	-0.15	0.06	0.25	-0.16	0.11	0.23	-0.15	0.06	0.01	--	0	0.002	1	0.97	0.93	0.92–0.95	3.6e-18	0.23
rs12151021	ABCA7	19	1050874	upstream_gene_variant	A	0.18	0.01	0.36	0.03	0.71	0.35	0.12	0.05	0.03	++	45.1	1.821	1	0.18	1.1	1.09–1.12	1.6e-37	0.34
rs4985556	IL34	16	70694000	stop_gained	A	0.25	0.03	0.11	0.09	0.48	0.1	0.18	0.09	0.03	++	0	0.788	1	0.37	1.07	1.05–1.09	6e-10	0.12
SNP, Single Nucleotide Polymorphisms; Chr, Chromosome; A1, Effect allele; MAF, Minor Allele Frequency; SE, Standard error; Dir, Effect direction; Het ChiSq, Chi-square value for heterogeneity test; Het PVal, P-value for heterogeneity in effect sizes in meta-analysis; OR, Odds Ratio; 95% CI, 95% Confidence Interval.

### Sheet: Supplementary Table 7.
Supplementary Table 7. Gene-based meta-analysis on non-Hispanic Whites identifed genes associated with tau deposition
GENE	CHR	START	STOP	ADNI					A4					Meta-analysis
				NSNPS	NPARAM	N	ZSTAT	P-value	NSNPS	NPARAM	N	ZSTAT	P-value	NSNPS	NPARAM	N	DATASETS	ZSTAT	Meta P-value
APOE	19	45409039	45412650	5	3	375	4.1814	1.4487e-05	6	4	311	2.1822	0.014549	6	4	686	2	4.5608	2.55e-06
CTNNA3	10	67672276	69455949	7161	123	375	4.3221	7.7292e-06	7346	122	311	1.9918	0.023199	7254	123	686	2	4.5366	2.86e-06
C14orf2	14	104000000	104000000	43	8	375	2.4556	0.007032	48	7	311	3.5787	0.00017264	46	8	686	2	4.2252	1.19e-05
RD3L	14	104000000	104000000	6	3	375	3.3009	0.00048185	8	3	311	2.5762	0.004995	7	3	686	2	4.1751	1.49e-05
TDRD9	14	104000000	105000000	388	18	375	3.0523	0.0011356	458	20	311	2.6281	0.004293	423	19	686	2	4.0263	2.83e-05
ADIG	20	37209838	37217104	11	7	375	2.7202	0.0032617	11	7	311	2.5518	0.0053579	11	7	686	2	3.7294	9.6e-05
MYRFL	12	70274016	70352502	362	29	375	3.442	0.00028876	367	28	311	1.7484	0.040193	365	29	686	2	3.7221	9.88e-05
JARID2	6	15246206	15522273	746	43	375	1.6846	0.046037	777	43	311	3.5958	0.00016168	762	43	686	2	3.6666	0.000123
AK8	9	136000000	136000000	413	34	375	3.7112	0.00010315	445	37	311	1.3456	0.089215	429	36	686	2	3.6499	0.000131
APOC1	19	45417577	45422606	12	5	375	3.5701	0.00017841	14	7	311	1.4712	0.070621	13	6	686	2	3.6302	0.000142
CHAF1B	21	37757689	37789125	115	13	375	3.6579	0.00012712	118	15	311	1.3494	0.088607	117	14	686	2	3.6131	0.000151
CDK5RAP1	20	31946645	31989375	44	10	375	2.9555	0.0015606	58	14	311	2.0839	0.018586	51	12	686	2	3.5883	0.000166
CCDC97	19	41816094	41830788	25	3	375	3.8023	7.1685e-05	25	3	311	1.0827	0.13947	25	3	686	2	3.5402	0.0002
PINX1	8	10622473	10697394	420	15	375	2.3587	0.0091687	434	17	311	2.6628	0.0038745	427	16	686	2	3.5369	0.000202
HNRNPUL1	19	41768391	41813811	63	8	375	4.1115	1.9651e-05	68	10	311	0.67019	0.25137	66	9	686	2	3.4911	0.00024
PPFIBP2	11	7534996	7678537	606	51	375	3.0614	0.0011016	643	52	311	1.7928	0.036502	625	52	686	2	3.4706	0.00026
LRRTM3	10	68685792	68861309	448	34	375	2.8748	0.0020214	450	34	311	1.9653	0.024691	449	34	686	2	3.4488	0.000282
VPS26A	10	70883908	70932617	135	14	375	1.7071	0.043899	137	15	311	3.2349	0.00060834	136	15	686	2	3.4403	0.000291
DAAM1	14	59655329	59838123	616	27	375	4.0255	2.8431e-05	622	26	311	0.61258	0.27008	619	27	686	2	3.3887	0.000351
TSC1	9	136000000	136000000	106	18	375	3.0462	0.0011587	116	19	311	1.6598	0.048475	111	19	686	2	3.3698	0.000376
UTF1	10	135000000	135000000	5	3	375	3.5108	0.0002234	7	4	311	1.1481	0.12547	6	4	686	2	3.3687	0.000378
PKIB	6	123000000	123000000	682	42	375	3.3995	0.00033753	683	38	311	1.2631	0.10327	683	40	686	2	3.3639	0.000384
LRRC20	10	72058726	72142406	316	26	375	1.7908	0.036664	325	25	311	2.9891	0.0013991	321	26	686	2	3.3366	0.000424
EBF4	20	2673524	2740754	198	22	375	1.5544	0.060048	216	25	311	3.2222	0.00063602	207	24	686	2	3.3188	0.000452
FAM46B	1	27331511	27339333	7	3	375	3.2604	0.00055622	8	3	311	1.3347	0.090989	8	3	686	2	3.3093	0.000468
CRYGN	7	151000000	151000000	28	10	375	3.237	0.00060391	28	10	311	1.3247	0.092635	28	10	686	2	3.2853	0.000509
CHR, Chromosome; NSNPS, Number of Single Nucleotide Polymorphisms; NPARAM, Number of Parameters; N, Number of Samples; ZSTAT, Z-Statistics

### Sheet: Supplementary Table 8.
Supplementary Table 8. Genes that are commonly associated with both tau and amyloid deposition
GENE	CHR	BP	STOP	Tau						Amyloid
				NSNPS	NPARAM	N	DATASETS	ZSTAT	P-value	NSNPS	NPARAM	N	ZSTAT	P-value
APOE	19	45409039	45412650	6	4	686	2	4.5608	2.5478e-06	2	2	3154	7.224	2.5242e-13
ADIG	20	37209838	37217104	11	7	686	2	3.7294	9.5963e-05	1	1	3154	2.2014	0.013855
LMNA	1	156052369	156109880	144	15	686	2	3.2055	0.00067424	103	7	3154	1.792	0.03657
POLD4	11	67118236	67121067	4	3	686	2	3.1816	0.00073235	2	1	3154	1.9642	0.024756
HSF2	6	122720696	122754264	72	11	686	2	3.0855	0.0010159	58	8	3154	1.7051	0.044085
COL5A2	2	189896641	190044668	387	15	686	2	3.0732	0.0010588	330	10	3154	2.8022	0.0025375
YEATS2	3	183415587	183530413	222	21	686	2	2.9503	0.0015873	147	10	3154	1.7846	0.037162
SERINC1	6	122764493	122793051	74	15	686	2	2.8572	0.0021371	51	8	3154	1.7378	0.041127
ZSCAN2	15	85144249	85166947	52	14	686	2	2.8143	0.0024438	31	9	3154	1.7429	0.040679
CYP8B1	3	42913684	42917633	8	4	686	2	2.7976	0.0025741	7	3	3154	2.3903	0.0084171
YEATS4	12	69753490	69784576	83	10	686	2	2.7853	0.0026738	103	8	3154	1.745	0.040488
TOMM40	19	45394477	45406946	54	12	686	2	2.6495	0.0040306	24	5	3154	11.585	2.448e-31
VWA2	10	115999013	116054259	117	20	686	2	2.6454	0.0040799	52	9	3154	1.8328	0.033419
IRF4	6	391739	411443	67	18	686	2	2.5887	0.0048164	36	9	3154	1.8147	0.034785
OGFOD2	12	123459354	123464588	7	4	686	2	2.5496	0.005393	4	1	3154	2.0385	0.020748
AP2A1	19	50270180	50310369	105	15	686	2	2.5481	0.0054152	67	9	3154	2.0549	0.019942
SMAD4	18	48556583	48611412	59	11	686	2	2.5423	0.0055059	33	3	3154	1.709	0.043728
WDR75	2	190306159	190340287	185	7	686	2	2.5247	0.0057896	158	5	3154	2.2056	0.013707
OXA1L	14	23235731	23240998	16	7	686	2	2.4417	0.0073081	1	1	3154	1.968	0.024535
LRTM2	12	1929433	1945919	44	16	686	2	2.3858	0.0085219	4	1	3154	2.2834	0.011202
GLRA3	4	175545367	175750465	821	50	686	2	2.2578	0.011978	479	34	3154	3.537	0.00020232
ZDHHC6	10	114190058	114207301	30	6	686	2	2.2407	0.012523	7	3	3154	3.0358	0.0011995
FAM83D	20	37554955	37581703	70	12	686	2	2.2284	0.012929	47	3	3154	1.6538	0.049086
ZNF592	15	85291818	85349663	148	21	686	2	2.2104	0.01354	96	13	3154	1.7419	0.040767
ABCB9	12	123405498	123451056	48	13	686	2	2.2032	0.013791	18	6	3154	2.2251	0.013038
CAMK2A	5	149599054	149669403	164	25	686	2	2.1916	0.014205	65	10	3154	2.816	0.002431
TRD	14	22891537	22935569	120	21	686	2	2.1283	0.016658	88	12	3154	2.3455	0.0095014
ANKRD13D	11	67056762	67069955	19	8	686	2	2.1221	0.016914	1	1	3154	2.0044	0.022512
RALGAPB	20	37101486	37207504	162	14	686	2	2.1155	0.017192	46	5	3154	2.2547	0.012077
ROM1	11	62380213	62382592	4	2	686	2	2.0687	0.019288	3	1	3154	2.269	0.011635
LOC101927260	2	112003803	112006256	7	4	686	2	2.0504	0.020163	4	2	3154	2.1276	0.016687
CHSY3	5	129240389	129522327	527	24	686	2	2.0062	0.022417	396	16	3154	1.6699	0.047467
BCL2L11	2	111878491	111926022	91	18	686	2	1.9844	0.023606	56	8	3154	2.1722	0.01492
C8orf22	8	49966895	49988642	40	8	686	2	1.9764	0.024053	29	5	3154	1.851	0.032086
FBXL7	5	15500305	15939905	1070	43	686	2	1.9752	0.024123	686	26	3154	1.8968	0.028925
CLCF1	11	67131635	67141648	21	7	686	2	1.9441	0.025941	6	2	3154	1.9377	0.026329
NUDCD1	8	110253148	110346486	253	16	686	2	1.9438	0.025962	187	11	3154	2.1328	0.01647
TBC1D10C	11	67171384	67177561	16	7	686	2	1.9374	0.026347	4	2	3154	1.9217	0.027321
XRCC2	7	152343583	152373250	84	11	686	2	1.9293	0.026846	56	7	3154	1.9189	0.027498
OR52R1	11	4824663	4825610	5	3	686	2	1.9292	0.026851	4	2	3154	2.1856	0.014422
CER1	9	14719731	14722715	15	5	686	2	1.9104	0.028044	6	3	3154	2.3942	0.008328
SCOC	4	141178440	141303710	274	26	686	2	1.9048	0.0284	126	15	3154	2.3709	0.0088713
VSTM2L	20	36531499	36573752	125	24	686	2	1.8949	0.029053	72	9	3154	1.8012	0.035835
EIF2AK1	7	6061878	6098860	156	17	686	2	1.8945	0.029081	116	11	3154	1.6645	0.048007
FAM217A	6	4068593	4079457	36	8	686	2	1.8937	0.02913	27	4	3154	2.1638	0.01524
MED16	19	867961	893218	79	12	686	2	1.8623	0.031282	26	4	3154	1.6901	0.045509
RNF26	11	119205210	119208024	7	4	686	2	1.8404	0.032857	5	3	3154	2.0448	0.020439
HAVCR2	5	156512843	156536248	102	14	686	2	1.8359	0.033185	48	6	3154	2.0871	0.018441
PTPRN2	7	157331750	158380482	3504	161	686	2	1.7959	0.036255	2211	112	3154	2.5918	0.0047736
OR51G2	11	4935949	4936893	2	2	686	2	1.7802	0.037524	2	2	3154	1.8322	0.033457
SHC2	19	416583	460996	170	23	686	2	1.7752	0.037929	5	2	3154	2.1573	0.015491
COX7C	5	85913784	85916583	5	4	686	2	1.7664	0.038664	3	2	3154	1.8381	0.033024
NMB	15	85198360	85201802	12	6	686	2	1.7503	0.04003	9	4	3154	2.1374	0.016283
ITGA3	17	48133340	48167849	72	12	686	2	1.7458	0.040426	35	5	3154	1.9965	0.022942
NGEF	2	233743396	233877951	545	37	686	2	1.7328	0.041567	391	31	3154	1.6607	0.048382
DPYSL4	10	133998564	134019280	72	14	686	2	1.717	0.042993	42	8	3154	2.4693	0.0067696
CENPQ	6	49431054	49460820	65	12	686	2	1.7042	0.044174	44	6	3154	2.5407	0.0055313
DCAF4	14	73393040	73428825	136	18	686	2	1.6882	0.045684	109	14	3154	1.9222	0.027289
SIPA1L2	1	232533711	232765907	788	60	686	2	1.664	0.048057	458	30	3154	1.6851	0.045982
RREB1	6	7107830	7252213	302	37	686	2	1.659	0.048557	186	23	3154	1.844	0.032594
ARL14	3	160394948	160396236	3	3	686	2	1.6575	0.048714	2	2	3154	1.6586	0.048596
CHR, Chromosome; NSNPS, Number of Single Nucleotide Polymorphisms; NPARAM, Number of Parameters; N, Number of Samples; ZSTAT, Z-Statistics

### Sheet: Supplementary Table 9.
Supplementary Table 9. JARID2 gene was associated with tau deposition in an independent replication cohort
GENE	CHR	START	STOP	Replication cohort
				NSNPS	NPARAM	N	ZSTAT	P-value
JARID2	6	15246206	15522273	669	49	754	1.6702	0.047443
APOE	19	45409039	45412650	6	4	754	0.60187	0.27363
CTNNA3	10	67672276	69455949	6294	155	754	-0.24014	0.59489
CHR, Chromosome; NSNPS, Number of Single Nucleotide Polymorphisms; NPARAM, Number of Parameters; N, Number of Samples; ZSTAT, Z-Statistics

### Sheet: Supplementary Table 10.
Supplementary Table 10. Mendelian Randomization on proteins with potential causal effect for tau-PET SUVR levels
Mendelian Randomization analysis													Gene-based meta-analysis on non-Hispanic Whites showing the association with tau deposition
													Condition analysis 1*		Condition analysis 2*
Protein	Outcome	Method	NSNP	Beta	Beta LCI	Beta UCI	SE	P-value	Intercept	Intercept SE	Intercept P-value	FDR	ZSTAT	P-value	ZSTAT	P-value
LRRFIP1	tau-PET SUVR levels	Inverse variance weighted	2	-2.63526	-4.05633	-1.21419	0.725035	0.00027834	NA	NA	NA	0.0164958	1.6247	0.052115	2.6126	0.0044926
IST1	tau-PET SUVR levels	Wald ratio	1	-2.25898	-3.50799	-1.00998	0.637248	0.000392758	NA	NA	0.905879	0.0164958	2.8723	0.0020373	2.3256	0.01002
HADH	tau-PET SUVR levels	Wald ratio	1	3.46616	1.46588	5.46644	1.02055	0.000682885	NA	NA	NA	0.0191208	1.7522	0.039873	2.741	0.0030631
PRTG	tau-PET SUVR levels	Inverse variance weighted	4	-0.415184	-0.679416	-0.150953	0.134812	0.00207191	NA	NA	NA	0.04351	1.5565	0.059797	2.0335	0.021002
ADGRE5	tau-PET SUVR levels	Inverse variance weighted	3	1.21296	0.391989	2.03393	0.418863	0.00378142	NA	NA	NA	0.0635279	1.1179	0.1318	1.9108	0.028013
PRTG	tau-PET SUVR levels	Weighted median	4	-0.39586	-0.672732	-0.118987	0.141262	0.00507372	NA	NA	NA	0.04351	1.5565	0.059797	2.0335	0.021002
ADGRE5	tau-PET SUVR levels	Weighted median	3	1.2264	0.292384	2.16041	0.476537	0.0100658	NA	NA	NA	0.0635279	1.1179	0.1318	1.9108	0.028013
PTGR1	tau-PET SUVR levels	Inverse variance weighted	5	-0.328071	-0.602272	-0.0538695	0.139898	0.0190239	NA	NA	NA	0.233947	1.8196	0.034411	2.0252	0.021423
SERPINA9	tau-PET SUVR levels	Inverse variance weighted	6	-0.293894	-0.540492	-0.0472961	0.125815	0.0194956	NA	NA	0.162112	0.233947	2.4041	0.0081055	2.8214	0.002391
APOE	tau-PET SUVR levels	Weighted median	7	-0.298334	-0.559524	-0.0371436	0.13326	0.0251735	NA	NA	0.846563	0.257282	4.5608	2.5478e-06	2.8444	0.0022246
APOE	tau-PET SUVR levels	Inverse variance weighted	7	-0.293044	-0.552725	-0.0333622	0.132491	0.0269799	NA	NA	NA	0.257282	4.5608	2.5478e-06	2.8444	0.0022246
SERPINA9	tau-PET SUVR levels	Weighted median	6	-0.311989	-0.592169	-0.0318089	0.142949	0.0290712	NA	NA	NA	0.233947	2.4041	0.0081055	2.8214	0.002391
LMNB2	tau-PET SUVR levels	Wald ratio	1	3.15467	0.312605	5.99673	1.45003	0.0295863	NA	NA	0.798028	0.257282	1.9127	0.027895	2.4043	0.0081021
ADGRE1	tau-PET SUVR levels	Inverse variance weighted	4	-0.600662	-1.14524	-0.0560861	0.277845	0.0306289	NA	NA	NA	0.257282	1.6712	0.047345	1.7374	0.04116
ADGRE1	tau-PET SUVR levels	Weighted median	4	-0.616818	-1.1907	-0.0429399	0.292795	0.0351475	NA	NA	NA	0.257282	1.6712	0.047345	1.7374	0.04116
APOE	tau-PET SUVR levels	MR Egger	7	-0.648326	-1.10627	-0.190382	0.233645	0.0391406	0.213351	0.121907	NA	0.257282	4.5608	2.5478e-06	2.8444	0.0022246
FGL1	tau-PET SUVR levels	Inverse variance weighted	10	-0.245907	-0.483189	-0.00862503	0.121062	0.0422302	NA	NA	NA	0.322485	1.2885	0.098786	2.0889	0.018358
PTGR1	tau-PET SUVR levels	Weighted median	5	-0.297873	-0.611391	0.0156453	0.159958	0.0625762	NA	NA	0.589788	0.233947	1.8196	0.034411	2.0252	0.021423
SERPINA9	tau-PET SUVR levels	MR Egger	6	-0.967542	-1.7887	-0.14638	0.41896	0.0820874	0.236864	0.140513	NA	0.233947	2.4041	0.0081055	2.8214	0.002391
BACH1	tau-PET SUVR levels	Wald ratio	1	2.03504	-0.364964	4.43505	1.22449	0.0965234	NA	NA	NA	0.627447	0.98309	0.16278	2.1515	0.01572
CEND1	tau-PET SUVR levels	Wald ratio	1	2.41326	-0.437756	5.26427	1.4546	0.0971049	NA	NA	NA	0.627447	1.8596	0.031473	2.1507	0.015751
FGL1	tau-PET SUVR levels	Weighted median	10	-0.227693	-0.497275	0.0418886	0.137542	0.0978337	NA	NA	NA	0.322485	1.2885	0.098786	2.0889	0.018358
BCL2L15	tau-PET SUVR levels	Inverse variance weighted	2	0.485682	-0.111492	1.08286	0.304681	0.11092	NA	NA	NA	0.642523	2.1729	0.014892	2.8427	0.0022368
IL5RA	tau-PET SUVR levels	Inverse variance weighted	5	-0.232255	-0.529801	0.0652917	0.151809	0.126039	NA	NA	NA	0.642523	0.22363	0.41152	1.8726	0.03056
FABP4	tau-PET SUVR levels	Wald ratio	1	-0.923902	-2.10903	0.261226	0.604657	0.126518	NA	NA	NA	0.642523	0.74578	0.2279	1.6461	0.049867
SSH3	tau-PET SUVR levels	Wald ratio	1	-2.28309	-5.24608	0.679894	1.51173	0.130979	NA	NA	NA	0.642523	1.2007	0.11494	2.1709	0.014968
CNTN5	tau-PET SUVR levels	Inverse variance weighted	8	0.184112	-0.0623114	0.430536	0.125726	0.143088	NA	NA	NA	0.642523	1.7408	0.040862	2.0065	0.022402
TIMP3	tau-PET SUVR levels	Weighted median	7	0.231461	-0.0790559	0.541978	0.158427	0.144017	NA	NA	NA	0.699502	2.3056	0.010567	1.7194	0.04277
CD177	tau-PET SUVR levels	Inverse variance weighted	8	-0.119144	-0.281461	0.043173	0.0828148	0.150241	NA	NA	NA	0.642523	0.49927	0.3088	1.6823	0.046252
PRTN3	tau-PET SUVR levels	Inverse variance weighted	5	-0.449497	-1.06599	0.166994	0.314536	0.152982	NA	NA	0.425524	0.642523	2.5469	0.0054337	1.7829	0.037302
LAMA4	tau-PET SUVR levels	Inverse variance weighted	2	0.439401	-0.18379	1.06259	0.317954	0.166984	NA	NA	NA	0.667935	1.4182	0.078065	1.9901	0.023293
SCARA5	tau-PET SUVR levels	Weighted median	5	-0.281975	-0.70336	0.13941	0.214992	0.189669	NA	NA	NA	0.83101	2.9481	0.0015984	2.7688	0.0028133
RETN	tau-PET SUVR levels	Weighted median	4	0.512927	-0.257357	1.28321	0.393002	0.191842	NA	NA	NA	0.778103	1.9121	0.027931	1.9002	0.028705
HCLS1	tau-PET SUVR levels	Wald ratio	1	0.921822	-0.473488	2.31713	0.711893	0.195359	NA	NA	NA	0.699502	0.45056	0.32615	1.9813	0.023778
TIMP3	tau-PET SUVR levels	MR Egger	7	0.637011	-0.200166	1.47419	0.427131	0.196064	-0.170003	0.144467	0.626549	0.699502	2.3056	0.010567	1.7194	0.04277
STX16	tau-PET SUVR levels	Inverse variance weighted	2	1.06673	-0.55831	2.69178	0.829104	0.19823	NA	NA	NA	0.699502	1.1328	0.12865	2.3374	0.0097086
PLB1	tau-PET SUVR levels	MR Egger	7	-0.263245	-0.612238	0.0857487	0.178058	0.19935	0.0445153	0.0414558	NA	0.778103	1.2105	0.11304	1.8013	0.035826
TIMP3	tau-PET SUVR levels	Inverse variance weighted	7	0.154915	-0.0819366	0.391767	0.120843	0.199858	NA	NA	0.590336	0.699502	2.3056	0.010567	1.7194	0.04277
PRTG	tau-PET SUVR levels	MR Egger	4	-0.578169	-1.19123	0.0348883	0.312785	0.205784	0.0510754	0.088447	NA	0.04351	1.5565	0.059797	2.0335	0.021002
IL5RA	tau-PET SUVR levels	Weighted median	5	-0.207192	-0.533461	0.119076	0.166463	0.213252	NA	NA	NA	0.642523	0.22363	0.41152	1.8726	0.03056
IRAK4	tau-PET SUVR levels	Wald ratio	1	0.84073	-0.492599	2.17406	0.68027	0.216504	NA	NA	NA	0.709569	0.65877	0.25502	1.8858	0.029664
NUMB	tau-PET SUVR levels	Inverse variance weighted	2	-0.710461	-1.84487	0.423947	0.578779	0.219629	NA	NA	NA	0.709569	1.6066	0.05407	2.3969	0.008267
PLB1	tau-PET SUVR levels	Weighted median	7	-0.169537	-0.444981	0.105907	0.140533	0.227668	NA	NA	0.882081	0.778103	1.2105	0.11304	1.8013	0.035826
DSCAM	tau-PET SUVR levels	Weighted median	6	-0.16784	-0.442007	0.106326	0.139881	0.230186	NA	NA	NA	0.778103	1.904	0.028454	2.8631	0.0020977
COL4A1	tau-PET SUVR levels	MR Egger	3	1.8042	0.461474	3.14692	0.685064	0.231023	-0.259035	0.0944257	NA	0.970632	2.7228	0.003237	1.9286	0.026889
PRTN3	tau-PET SUVR levels	Weighted median	5	-0.404602	-1.07049	0.261285	0.339739	0.233684	NA	NA	NA	0.642523	2.5469	0.0054337	1.7829	0.037302
RBP7	tau-PET SUVR levels	Weighted median	3	0.268974	-0.189535	0.727483	0.233933	0.250231	NA	NA	NA	0.778103	1.5019	0.066559	2.1061	0.017596
IL5RA	tau-PET SUVR levels	MR Egger	5	-0.455542	-1.09497	0.183889	0.32624	0.256994	0.0467219	0.05953	NA	0.642523	0.22363	0.41152	1.8726	0.03056
DTX3	tau-PET SUVR levels	Wald ratio	1	-0.673922	-1.90778	0.559938	0.62952	0.28438	NA	NA	NA	0.778103	0.87341	0.19122	2.1755	0.014798
CNTN5	tau-PET SUVR levels	Weighted median	8	0.153888	-0.134756	0.442533	0.147268	0.296043	NA	NA	0.900594	0.642523	1.7408	0.040862	2.0065	0.022402
PSME1	tau-PET SUVR levels	Wald ratio	1	-0.61981	-1.7916	0.55198	0.597852	0.299863	NA	NA	NA	0.778103	1.8732	0.03052	1.6957	0.044973
NCAM2	tau-PET SUVR levels	MR Egger	7	-0.379751	-1.03715	0.277652	0.33541	0.308908	0.0838811	0.0750345	NA	0.917807	1.938	0.02631	2.3414	0.0096063
PLB1	tau-PET SUVR levels	Inverse variance weighted	7	-0.12136	-0.355294	0.112574	0.119354	0.309246	NA	NA	NA	0.778103	1.2105	0.11304	1.8013	0.035826
FKBP5	tau-PET SUVR levels	Inverse variance weighted	2	-0.270537	-0.792913	0.251839	0.266518	0.310069	NA	NA	0.496751	0.778103	2.2257	0.013019	2.0952	0.018075
GAL	tau-PET SUVR levels	Weighted median	3	0.572368	-0.541774	1.68651	0.56844	0.313978	NA	NA	0.405131	0.88751	1.3634	0.086376	2.0749	0.018997
TFPI	tau-PET SUVR levels	Weighted median	4	-0.21002	-0.620468	0.200429	0.209413	0.31591	NA	NA	NA	0.778103	1.8386	0.032987	2.0772	0.018893
CLGN	tau-PET SUVR levels	Weighted median	9	0.119004	-0.116931	0.354939	0.120375	0.322852	NA	NA	0.921376	0.898453	1.4028	0.080344	2.2096	0.013565
RETN	tau-PET SUVR levels	Inverse variance weighted	4	0.415519	-0.417058	1.2481	0.424784	0.327981	NA	NA	NA	0.778103	1.9121	0.027931	1.9002	0.028705
PLAU	tau-PET SUVR levels	Inverse variance weighted	2	-1.02846	-3.10028	1.04336	1.05705	0.330575	NA	NA	NA	0.778103	1.1685	0.12129	1.7468	0.040334
NID2	tau-PET SUVR levels	Weighted median	6	0.154439	-0.158016	0.466894	0.159416	0.332654	NA	NA	NA	0.789777	1.6672	0.047736	2.0165	0.021876
QDPR	tau-PET SUVR levels	MR Egger	3	0.431081	-0.0568721	0.919034	0.248956	0.333412	-0.112798	0.0773143	0.726289	0.778103	1.0336	0.15066	1.931	0.026741
RBP7	tau-PET SUVR levels	MR Egger	3	2.42486	-0.357063	5.20678	1.41935	0.337131	-0.627357	0.406447	0.742776	0.778103	1.5019	0.066559	2.1061	0.017596
QDPR	tau-PET SUVR levels	Weighted median	3	0.126246	-0.133601	0.386094	0.132575	0.340964	NA	NA	NA	0.778103	1.0336	0.15066	1.931	0.026741
CRADD	tau-PET SUVR levels	Wald ratio	1	0.666789	-0.720915	2.05449	0.708012	0.346307	NA	NA	NA	0.778103	1.631	0.051446	1.6959	0.044951
CD177	tau-PET SUVR levels	Weighted median	8	-0.095362	-0.29554	0.104816	0.102132	0.350451	NA	NA	NA	0.642523	0.49927	0.3088	1.6823	0.046252
TFPI	tau-PET SUVR levels	Inverse variance weighted	4	-0.176692	-0.54837	0.194985	0.189631	0.351456	NA	NA	NA	0.778103	1.8386	0.032987	2.0772	0.018893
CDC27	tau-PET SUVR levels	Wald ratio	1	0.79844	-0.910477	2.50736	0.871896	0.359798	NA	NA	0.709189	0.778103	2.7847	0.0026788	2.6379	0.004171
DSCAM	tau-PET SUVR levels	Inverse variance weighted	6	-0.157749	-0.496882	0.181384	0.173027	0.361926	NA	NA	NA	0.778103	1.904	0.028454	2.8631	0.0020977
CD177	tau-PET SUVR levels	MR Egger	8	-0.129956	-0.388132	0.12822	0.131722	0.361944	0.00899306	0.0852043	0.532584	0.642523	0.49927	0.3088	1.6823	0.046252
TFF3	tau-PET SUVR levels	Weighted median	3	-0.458392	-1.46641	0.549625	0.514294	0.372767	NA	NA	0.556779	0.778103	1.204	0.11429	1.9668	0.024601
QDPR	tau-PET SUVR levels	Inverse variance weighted	3	0.122469	-0.147008	0.391947	0.137489	0.373058	NA	NA	NA	0.778103	1.0336	0.15066	1.931	0.026741
PLA2G1B	tau-PET SUVR levels	Wald ratio	1	0.942719	-1.14771	3.03314	1.06654	0.37675	NA	NA	0.696987	0.778103	1.4441	0.074353	2.4263	0.0076264
DCXR	tau-PET SUVR levels	Wald ratio	1	-0.658895	-2.13163	0.813842	0.751396	0.380544	NA	NA	NA	0.778103	1.7744	0.038001	3.1055	0.00094983
COL15A1	tau-PET SUVR levels	Inverse variance weighted	3	-0.221855	-0.721433	0.277723	0.254887	0.384079	NA	NA	0.828624	0.778103	2.8437	0.0022299	2.6377	0.0041733
ADGRE1	tau-PET SUVR levels	MR Egger	4	-0.619338	-1.71906	0.480385	0.561083	0.384712	0.00226208	0.0590418	0.189631	0.257282	1.6712	0.047345	1.7374	0.04116
RBP7	tau-PET SUVR levels	Inverse variance weighted	3	0.264091	-0.332762	0.860945	0.304517	0.385808	NA	NA	NA	0.778103	1.5019	0.066559	2.1061	0.017596
ADGRE5	tau-PET SUVR levels	MR Egger	3	1.80035	-0.657016	4.25773	1.25376	0.387258	-0.0562155	0.113095	NA	0.0635279	1.1179	0.1318	1.9108	0.028013
TFF3	tau-PET SUVR levels	Inverse variance weighted	3	-0.400623	-1.31225	0.511005	0.465116	0.389052	NA	NA	NA	0.778103	1.204	0.11429	1.9668	0.024601
PECR	tau-PET SUVR levels	Weighted median	3	-0.167975	-0.563118	0.227168	0.201604	0.404735	NA	NA	NA	0.83101	1.366	0.085963	1.9034	0.028497
PRELP	tau-PET SUVR levels	MR Egger	4	0.407335	-0.357974	1.17264	0.390463	0.406375	-0.117148	0.0901455	NA	0.970632	2.0832	0.018617	2.0674	0.019349
CPTP	tau-PET SUVR levels	Wald ratio	1	-1.19644	-4.03973	1.64686	1.45066	0.409513	NA	NA	0.902587	0.789777	0.65347	0.25673	1.7259	0.042187
LXN	tau-PET SUVR levels	Inverse variance weighted	2	-0.308098	-1.05482	0.43862	0.380978	0.418686	NA	NA	0.630409	0.789777	-0.079952	0.53186	1.6928	0.045248
NID2	tau-PET SUVR levels	Inverse variance weighted	6	0.124117	-0.179566	0.427801	0.15494	0.423095	NA	NA	NA	0.789777	1.6672	0.047736	2.0165	0.021876
F2	tau-PET SUVR levels	MR Egger	3	-1.20768	-3.0711	0.655738	0.950725	0.424566	0.207093	0.122505	NA	0.88701	2.3201	0.010167	3.0528	0.0011336
ROBO4	tau-PET SUVR levels	Wald ratio	1	0.427852	-0.671113	1.52682	0.560696	0.445421	NA	NA	NA	0.813377	0.19709	0.42188	2.1645	0.015213
COL15A1	tau-PET SUVR levels	Weighted median	3	-0.200359	-0.720578	0.31986	0.265418	0.45032	NA	NA	0.754958	0.778103	2.8437	0.0022299	2.6377	0.0041733
CD33	tau-PET SUVR levels	Weighted median	4	-0.0958827	-0.34786	0.156095	0.12856	0.455775	NA	NA	NA	0.88751	0.36609	0.35715	1.7489	0.040158
SCP2	tau-PET SUVR levels	Wald ratio	1	0.795294	-1.32844	2.91902	1.08354	0.462961	NA	NA	NA	0.827419	2.3656	0.0090009	2.0466	0.020351
SCARA5	tau-PET SUVR levels	Inverse variance weighted	5	-0.204621	-0.784715	0.375472	0.295966	0.489335	NA	NA	NA	0.83101	2.9481	0.0015984	2.7688	0.0028133
PECR	tau-PET SUVR levels	Inverse variance weighted	3	-0.223167	-0.85786	0.411526	0.323823	0.490721	NA	NA	0.462984	0.83101	1.366	0.085963	1.9034	0.028497
ARHGEF5	tau-PET SUVR levels	Inverse variance weighted	6	0.169114	-0.316239	0.654468	0.247629	0.494649	NA	NA	0.43398	0.83101	0.14199	0.44354	2.797	0.0025788
OGFR	tau-PET SUVR levels	Wald ratio	1	-0.482583	-1.91608	0.950913	0.731375	0.509364	NA	NA	NA	0.838952	1.4479	0.073821	2.0457	0.020391
CLGN	tau-PET SUVR levels	MR Egger	9	0.111644	-0.208264	0.431553	0.163219	0.515962	-0.057217	0.0934534	NA	0.898453	1.4028	0.080344	2.2096	0.013565
TFF3	tau-PET SUVR levels	MR Egger	3	-0.836405	-2.58159	0.908776	0.890398	0.519899	0.0459854	0.08012	0.164301	0.778103	1.204	0.11429	1.9668	0.024601
PDCD5	tau-PET SUVR levels	Inverse variance weighted	3	0.142702	-0.29459	0.579994	0.223108	0.522427	NA	NA	0.888136	0.843921	1.644	0.050089	2.162	0.015311
CCL26	tau-PET SUVR levels	MR Egger	3	-9.81213	-30.4579	10.8336	10.5335	0.522563	0.935719	0.986514	NA	0.898453	1.8453	0.032496	2.08	0.018762
TFPI	tau-PET SUVR levels	MR Egger	4	-0.406827	-1.4481	0.634449	0.531263	0.523842	0.0515289	0.111118	NA	0.778103	1.8386	0.032987	2.0772	0.018893
ARHGEF5	tau-PET SUVR levels	Weighted median	6	0.124328	-0.277462	0.526118	0.204995	0.544187	NA	NA	NA	0.83101	0.14199	0.44354	2.797	0.0025788
PDCD5	tau-PET SUVR levels	MR Egger	3	-0.493779	-1.61768	0.630123	0.573419	0.54742	0.153376	0.129205	NA	0.843921	1.644	0.050089	2.162	0.015311
ARHGEF5	tau-PET SUVR levels	MR Egger	6	0.416492	-0.854852	1.68784	0.648645	0.555761	-0.0879186	0.209454	NA	0.83101	0.14199	0.44354	2.797	0.0025788
ANGPTL3	tau-PET SUVR levels	Weighted median	3	-0.128164	-0.555052	0.298724	0.2178	0.556232	NA	NA	NA	0.88751	2.1963	0.014034	2.0143	0.021988
TNFRSF10A	tau-PET SUVR levels	Weighted median	5	-0.104373	-0.452589	0.243844	0.177661	0.556881	NA	NA	NA	0.88701	1.6979	0.044761	1.708	0.043819
GRP	tau-PET SUVR levels	Weighted median	4	-0.0919506	-0.402724	0.218823	0.158558	0.56197	NA	NA	0.404487	0.88701	1.1095	0.1336	2.0377	0.020791
DSG3	tau-PET SUVR levels	Weighted median	3	-0.122923	-0.538666	0.292819	0.212113	0.56224	NA	NA	NA	0.88701	1.3413	0.089908	1.8206	0.034331
GRP	tau-PET SUVR levels	MR Egger	4	-0.174875	-0.673346	0.323597	0.254322	0.562732	0.0248595	0.0513345	NA	0.88701	1.1095	0.1336	2.0377	0.020791
F2	tau-PET SUVR levels	Inverse variance weighted	3	0.270917	-0.647089	1.18892	0.46837	0.562978	NA	NA	NA	0.88701	2.3201	0.010167	3.0528	0.0011336
PDCD5	tau-PET SUVR levels	Weighted median	3	0.10083	-0.241916	0.443576	0.17487	0.56421	NA	NA	NA	0.843921	1.644	0.050089	2.162	0.015311
GRP	tau-PET SUVR levels	Inverse variance weighted	4	-0.0895635	-0.39984	0.220713	0.158304	0.571551	NA	NA	0.45096	0.88701	1.1095	0.1336	2.0377	0.020791
SERPINA12	tau-PET SUVR levels	Weighted median	8	-0.101193	-0.461545	0.259158	0.183853	0.582042	NA	NA	NA	0.88751	2.2702	0.011598	1.6858	0.045914
DSG3	tau-PET SUVR levels	Inverse variance weighted	3	-0.117143	-0.538502	0.304216	0.214979	0.585819	NA	NA	NA	0.88701	1.3413	0.089908	1.8206	0.034331
NID2	tau-PET SUVR levels	MR Egger	6	0.172896	-0.40518	0.750971	0.294936	0.589216	-0.0129906	0.0637427	NA	0.789777	1.6672	0.047736	2.0165	0.021876
TCN2	tau-PET SUVR levels	Inverse variance weighted	6	0.0710711	-0.201784	0.343926	0.139212	0.609683	NA	NA	NA	0.88701	1.3171	0.093897	1.843	0.032664
TNFRSF10A	tau-PET SUVR levels	Inverse variance weighted	5	-0.0925491	-0.449613	0.264515	0.182176	0.611438	NA	NA	NA	0.88701	1.6979	0.044761	1.708	0.043819
TNFSF11	tau-PET SUVR levels	Wald ratio	1	0.236415	-0.678318	1.15115	0.466701	0.612459	NA	NA	NA	0.88701	2.5045	0.006131	3.0771	0.001045
DSG3	tau-PET SUVR levels	MR Egger	3	-0.398959	-1.55033	0.752413	0.587435	0.620193	0.0765619	0.148519	NA	0.88701	1.3413	0.089908	1.8206	0.034331
PRTN3	tau-PET SUVR levels	MR Egger	5	-0.404711	-1.84545	1.03603	0.73507	0.620272	-0.00473913	0.0703027	NA	0.642523	2.5469	0.0054337	1.7829	0.037302
MVK	tau-PET SUVR levels	Inverse variance weighted	2	-0.420824	-2.12867	1.28702	0.871347	0.629125	NA	NA	0.911736	0.88751	1.8095	0.035187	1.8278	0.033787
PVALB	tau-PET SUVR levels	Inverse variance weighted	4	0.0584577	-0.183727	0.300642	0.123563	0.636143	NA	NA	NA	0.88751	0.83685	0.20134	1.7424	0.04072
DSCAM	tau-PET SUVR levels	MR Egger	6	-0.123761	-0.615166	0.367644	0.250717	0.647444	-0.0122787	0.0580838	0.624757	0.778103	1.904	0.028454	2.8631	0.0020977
CD33	tau-PET SUVR levels	Inverse variance weighted	4	-0.0738577	-0.407988	0.260272	0.170474	0.664835	NA	NA	0.365453	0.88751	0.36609	0.35715	1.7489	0.040158
SCARA5	tau-PET SUVR levels	MR Egger	5	-0.273196	-1.39233	0.84594	0.570988	0.665027	0.0129884	0.086816	NA	0.83101	2.9481	0.0015984	2.7688	0.0028133
SERPINB6	tau-PET SUVR levels	Inverse variance weighted	2	-0.135193	-0.754293	0.483907	0.315867	0.668647	NA	NA	NA	0.88751	2.5786	0.00496	1.7721	0.038193
SELP	tau-PET SUVR levels	Inverse variance weighted	3	0.0814034	-0.304014	0.466821	0.196642	0.678898	NA	NA	NA	0.88751	0.44669	0.32755	1.7198	0.042731
TAB2	tau-PET SUVR levels	Wald ratio	1	-0.551286	-3.16702	2.06445	1.33456	0.679545	NA	NA	NA	0.88751	1.0848	0.13901	1.6746	0.047002
TNFRSF10A	tau-PET SUVR levels	MR Egger	5	-0.378316	-2.03691	1.28027	0.846219	0.685133	0.0715409	0.205461	0.986169	0.88701	1.6979	0.044761	1.708	0.043819
SBSN	tau-PET SUVR levels	MR Egger	4	0.245748	-0.801777	1.29327	0.534451	0.690796	-0.0575835	0.0918054	NA	0.893661	1.5707	0.058128	2.0592	0.01974
SERPINA12	tau-PET SUVR levels	MR Egger	8	-0.192967	-1.10646	0.720526	0.466068	0.693244	0.0387689	0.128578	NA	0.88751	2.2702	0.011598	1.6858	0.045914
SERPINA12	tau-PET SUVR levels	Inverse variance weighted	8	-0.0602293	-0.360158	0.2397	0.153025	0.693883	NA	NA	0.648543	0.88751	2.2702	0.011598	1.6858	0.045914
F2	tau-PET SUVR levels	Weighted median	3	0.160482	-0.66146	0.982423	0.419358	0.701954	NA	NA	NA	0.88701	2.3201	0.010167	3.0528	0.0011336
GAL	tau-PET SUVR levels	Inverse variance weighted	3	0.188618	-0.785277	1.16251	0.496885	0.704242	NA	NA	NA	0.88751	1.3634	0.086376	2.0749	0.018997
ANGPTL3	tau-PET SUVR levels	Inverse variance weighted	3	-0.0994988	-0.619983	0.420985	0.265553	0.707895	NA	NA	NA	0.88751	2.1963	0.014034	2.0143	0.021988
FGL1	tau-PET SUVR levels	MR Egger	10	-0.0839638	-0.510225	0.342298	0.21748	0.709506	-0.0616311	0.0687579	NA	0.322485	1.2885	0.098786	2.0889	0.018358
PVALB	tau-PET SUVR levels	MR Egger	4	-0.100631	-0.568156	0.366894	0.238533	0.714139	0.056099	0.0701258	NA	0.88751	0.83685	0.20134	1.7424	0.04072
SBSN	tau-PET SUVR levels	Inverse variance weighted	4	-0.0674402	-0.44098	0.306099	0.190581	0.72344	NA	NA	0.287206	0.893661	1.5707	0.058128	2.0592	0.01974
TCN2	tau-PET SUVR levels	Weighted median	6	0.0533942	-0.258702	0.36549	0.159233	0.737382	NA	NA	0.856399	0.88701	1.3171	0.093897	1.843	0.032664
CLGN	tau-PET SUVR levels	Inverse variance weighted	9	0.0310198	-0.157988	0.220028	0.0964328	0.7477	NA	NA	NA	0.898453	1.4028	0.080344	2.2096	0.013565
CCL26	tau-PET SUVR levels	Inverse variance weighted	3	0.166099	-0.857629	1.18983	0.52231	0.750479	NA	NA	NA	0.898453	1.8453	0.032496	2.08	0.018762
EPHA1	tau-PET SUVR levels	Inverse variance weighted	2	-0.152912	-1.13152	0.825692	0.499288	0.759407	NA	NA	NA	0.898453	1.1475	0.1256	2.7332	0.0031362
DPEP2	tau-PET SUVR levels	MR Egger	5	0.342494	-1.6637	2.34869	1.02357	0.759949	-0.0997078	0.23916	NA	0.930749	1.1825	0.1185	1.6894	0.045574
SELP	tau-PET SUVR levels	Weighted median	3	0.0608972	-0.332117	0.453912	0.200518	0.761356	NA	NA	NA	0.88751	0.44669	0.32755	1.7198	0.042731
PTGR1	tau-PET SUVR levels	MR Egger	5	-0.0706259	-0.500301	0.359049	0.219222	0.768472	-0.0996495	0.0653299	0.896105	0.233947	1.8196	0.034411	2.0252	0.021423
GAL	tau-PET SUVR levels	MR Egger	3	-0.567243	-3.52791	2.39343	1.51055	0.771308	0.0930667	0.169809	NA	0.88751	1.3634	0.086376	2.0749	0.018997
COL4A1	tau-PET SUVR levels	Weighted median	3	0.0774526	-0.468898	0.623803	0.27875	0.781122	NA	NA	NA	0.970632	2.7228	0.003237	1.9286	0.026889
NCAM2	tau-PET SUVR levels	Weighted median	7	-0.0397055	-0.325067	0.245656	0.145593	0.785071	NA	NA	NA	0.917807	1.938	0.02631	2.3414	0.0096063
NCAM2	tau-PET SUVR levels	Inverse variance weighted	7	-0.0324491	-0.280229	0.215331	0.126418	0.797426	NA	NA	0.473581	0.917807	1.938	0.02631	2.3414	0.0096063
CXCL10	tau-PET SUVR levels	Inverse variance weighted	2	0.195623	-1.2996	1.69085	0.762868	0.797618	NA	NA	NA	0.917807	0.080748	0.46782	1.6594	0.048519
GGT5	tau-PET SUVR levels	MR Egger	4	0.158305	-0.91204	1.22865	0.546094	0.799195	-0.0545706	0.187762	0.746558	0.98532	0.90805	0.18193	1.7193	0.042784
DPEP2	tau-PET SUVR levels	Inverse variance weighted	5	-0.0664922	-0.639058	0.506073	0.292125	0.819945	NA	NA	NA	0.930749	1.1825	0.1185	1.6894	0.045574
CNTN5	tau-PET SUVR levels	MR Egger	8	-0.0591356	-0.557619	0.439348	0.254328	0.823865	0.0503795	0.045788	0.806018	0.642523	1.7408	0.040862	2.0065	0.022402
PECR	tau-PET SUVR levels	MR Egger	3	0.0925606	-0.619453	0.804574	0.363272	0.841171	-0.0901384	0.0677314	NA	0.83101	1.366	0.085963	1.9034	0.028497
ANGPTL3	tau-PET SUVR levels	MR Egger	3	-0.248822	-2.28466	1.78702	1.03869	0.850316	0.0340914	0.221481	NA	0.88751	2.1963	0.014034	2.0143	0.021988
APPL2	tau-PET SUVR levels	Inverse variance weighted	2	0.0934606	-0.882482	1.0694	0.49793	0.851113	NA	NA	NA	0.953247	1.1341	0.12838	1.9233	0.027222
CCL26	tau-PET SUVR levels	Weighted median	3	0.088632	-0.854697	1.03196	0.48129	0.853892	NA	NA	NA	0.898453	1.8453	0.032496	2.08	0.018762
CD33	tau-PET SUVR levels	MR Egger	4	-0.0752934	-0.839417	0.68883	0.389859	0.864692	0.000387948	0.0889635	NA	0.88751	0.36609	0.35715	1.7489	0.040158
PRELP	tau-PET SUVR levels	Weighted median	4	0.0323409	-0.375995	0.440677	0.208335	0.876636	NA	NA	NA	0.970632	2.0832	0.018617	2.0674	0.019349
PRELP	tau-PET SUVR levels	Inverse variance weighted	4	-0.0295	-0.418882	0.359882	0.198664	0.881954	NA	NA	NA	0.970632	2.0832	0.018617	2.0674	0.019349
COL4A1	tau-PET SUVR levels	Inverse variance weighted	3	0.0754322	-0.991092	1.14196	0.544145	0.889746	NA	NA	NA	0.970632	2.7228	0.003237	1.9286	0.026889
F10	tau-PET SUVR levels	MR Egger	4	-0.0752523	-1.07727	0.92677	0.511236	0.896475	0.0130081	0.0667	NA	0.98532	1.2631	0.10328	3.9946	3.2405e-05
F10	tau-PET SUVR levels	Weighted median	4	-0.0278889	-0.524156	0.468378	0.253198	0.912293	NA	NA	NA	0.98532	1.2631	0.10328	3.9946	3.2405e-05
SELP	tau-PET SUVR levels	MR Egger	3	0.0534958	-0.729889	0.836881	0.399686	0.915295	0.00885453	0.0963251	NA	0.88751	0.44669	0.32755	1.7198	0.042731
PRCP	tau-PET SUVR levels	Inverse variance weighted	2	-0.0798624	-1.95212	1.7924	0.955234	0.93337	NA	NA	NA	0.98532	2.1949	0.014084	2.2495	0.01224
COL15A1	tau-PET SUVR levels	MR Egger	3	-0.0800511	-1.65118	1.49108	0.801596	0.936634	-0.0204003	0.105286	NA	0.778103	2.8437	0.0022299	2.6377	0.0041733
DPEP2	tau-PET SUVR levels	Weighted median	5	0.0238192	-0.612865	0.660503	0.324839	0.941547	NA	NA	0.987176	0.930749	1.1825	0.1185	1.6894	0.045574
THTPA	tau-PET SUVR levels	Wald ratio	1	0.0173472	-0.447328	0.482022	0.237079	0.94167	NA	NA	NA	0.98532	1.5021	0.066539	2.3168	0.010258
RETN	tau-PET SUVR levels	MR Egger	4	-0.1255	-3.23453	2.98353	1.58624	0.944143	0.0683816	0.190094	0.723117	0.778103	1.9121	0.027931	1.9002	0.028705
CRYBB1	tau-PET SUVR levels	Wald ratio	1	-0.0229531	-0.690061	0.644155	0.340361	0.946234	NA	NA	0.804233	0.98532	1.5108	0.065422	2.8291	0.0023341
TCN2	tau-PET SUVR levels	MR Egger	6	-0.0227865	-0.740982	0.695408	0.366426	0.953398	0.0188611	0.0681137	NA	0.88701	1.3171	0.093897	1.843	0.032664
F10	tau-PET SUVR levels	Inverse variance weighted	4	0.0126698	-0.459834	0.485174	0.241073	0.958086	NA	NA	NA	0.98532	1.2631	0.10328	3.9946	3.2405e-05
GGT5	tau-PET SUVR levels	Weighted median	4	-0.00809969	-0.347364	0.331164	0.173094	0.962678	NA	NA	0.906407	0.98532	0.90805	0.18193	1.7193	0.042784
GGT5	tau-PET SUVR levels	Inverse variance weighted	4	0.00686394	-0.31347	0.327198	0.163436	0.9665	NA	NA	NA	0.98532	0.90805	0.18193	1.7193	0.042784
PVALB	tau-PET SUVR levels	Weighted median	4	0.00369239	-0.270034	0.277419	0.139656	0.978907	NA	NA	NA	0.88751	0.83685	0.20134	1.7424	0.04072
AP1G2	tau-PET SUVR levels	Wald ratio	1	-0.0223165	-2.07139	2.02675	1.04544	0.982969	NA	NA	NA	0.98532	1.4711	0.070632	2.5221	0.005833
S100A12	tau-PET SUVR levels	Inverse variance weighted	2	-0.00423773	-0.455662	0.447187	0.230319	0.98532	NA	NA	0.303067	0.98532	1.046	0.14777	2.0227	0.02155
SBSN	tau-PET SUVR levels	Weighted median	4	-0.00190241	-0.385525	0.381721	0.195726	0.992245	NA	NA	NA	0.893661	1.5707	0.058128	2.0592	0.01974
NSNP, Number of Single Nucleotide; Beta LCI, Beta Lower Confidence Interval; Beta UCI, Beta Upper Confidence Interval; SE, Standard Error; FDR, False Discovery Rate

### Sheet: Supplementary Table 11.
Supplementary Table 11. Results of colocalization between FDR significant plasma proteins and tau-PET SUVR levels
HGNC.symbol	nsnps	PP.H0.abf	PP.H1.abf	PP.H2.abf	PP.H3.abf	PP.H4.abf	Exposure	UniProt	Assay	Panel
PRTG	6361	0	0.476402	0	0.325013	0.198585	OID21443	Q2VWP7	PRTG	Oncology
HADH	4660	1.88e-13	0.214486	1.49e-13	0.169429	0.616085	OID30132	Q16836	HADH	Cardiometabolic_II
IST1	3464	1.07e-29	0.380057	5.17e-30	0.183689	0.436254	OID31497	P53990	IST1	Oncology_II
LRRFIP1	5936	6.45e-18	0.465954	4.71e-18	0.340139	0.193908	OID31344	Q32MZ4	LRRFIP1	Oncology_II
nsnps, number of single nucleotide polymorphism; PP.H0.abf, Posterior probability of no causal variants in the locus; PP.H1.abf=Posterior probability of a causal variant on trait 1 (plasma proteins) only; PP.H2.abf=Posterior probability of a causal variant on trait 2 (tau-PET SUVR levels) only; PP.H3.abf=Posterior probability of distinct causal variants on trait 1 (plasma protein) and trait 2 (tau-PET SUVR levels); PP.H4.abf=Posterior probability of A shared causal variant on trait 1 (plasma protein) and trait 2 (tau-PET SUVR levels)

### Sheet: Supplementary Table 12.
Supplementary Table 12. SNPs associated with plasma proteomic profiles and tau-PET SUVR levels
SNPs associated with plasma proteomic profiles of UK Biobank participants															SNP-based meta-analysis on non-Hispanic Whites showing the association with tau deposition
SNP	CHROM	POS	A2	A1	Protein	MAF	INFO	N	TEST	BETA	SE	CHISQ	P-value	LOG10P	MarkerName	A1	VARIANT_TYPE	EFFECT	GENE	Condition analysis 1*			Condition analysis 2*
																				Beta	SE	P-value	Beta	SE	P-value
rs10851591	15	55711507	A	G	PRTG	0.67695	1.01297	51441	ADD	0.432841	0.00646786	4478.53	0	974.424	rs10851591	A	intron_variant	MODIFIER	PRTG	0.1288	0.0542	0.01744	0.1224	0.0533	0.02152
rs2008336	15	55714806	C	T	PRTG	0.678343	1.01017	51441	ADD	0.430642	0.0064723	4427.05	0	963.244	rs2008336	C	intron_variant	MODIFIER	PRTG	0.1229	0.0537	0.02218	0.1171	0.0528	0.02664
rs7162371	15	55709576	C	T	PRTG	0.671683	1.01355	51441	ADD	0.426828	0.00643256	4402.91	0	957.999	rs7162371	C	intron_variant	MODIFIER	PRTG	0.1323	0.0542	0.01466	0.1269	0.0533	0.01722
rs6493811	15	55731573	G	A	PRTG	0.674262	0.986469	51441	ADD	0.432892	0.00654059	4380.52	0	953.136	rs6493811	G	intron_variant	MODIFIER	PRTG	0.1195	0.0538	0.02624	0.1143	0.0529	0.03064
rs8034414	15	55721723	C	T	PRTG	0.675424	1.00896	51441	ADD	0.426946	0.00645914	4369.15	0	950.666	rs8034414	C	intron_variant	MODIFIER	PRTG	0.1181	0.0539	0.02832	0.1118	0.053	0.03474
rs9672390	15	55704898	A	T	PRTG	0.669115	1.01328	51441	ADD	0.421519	0.00641876	4312.53	0	938.37	rs9672390	A	intron_variant	MODIFIER	PRTG	0.1142	0.0538	0.03384	0.1101	0.0529	0.03729
rs11858195	15	55706397	A	C	PRTG	0.669359	1.01399	51441	ADD	0.421241	0.00641674	4309.55	0	937.721	rs11858195	A	intron_variant	MODIFIER	PRTG	0.1153	0.0537	0.03183	0.1108	0.0528	0.03583
rs11857467	15	55706098	C	G	PRTG	0.669247	1.0136	51441	ADD	0.421248	0.00641769	4308.41	0	937.476	rs11857467	C	intron_variant	MODIFIER	PRTG	0.1142	0.0538	0.03384	0.1101	0.0529	0.03729
rs11857453	15	55705882	G	T	PRTG	0.669237	1.01361	51441	ADD	0.421228	0.00641761	4308.12	0	937.412	rs11857453	G	intron_variant	MODIFIER	PRTG	0.1185	0.0537	0.02732	0.114	0.0528	0.03072
rs4774803	15	55720508	T	A	PRTG	0.670613	1.00931	51441	ADD	0.421339	0.00642212	4304.33	0	936.588	rs4774803	T	intron_variant	MODIFIER	PRTG	0.1215	0.0541	0.02462	0.117	0.0532	0.02773
rs7182733	15	55740777	G	A	PRTG	0.586704	1.01607	51441	ADD	0.378595	0.0061634	3773.21	0	821.228	rs7182733	G	intron_variant	MODIFIER	PRTG	0.1064	0.0517	0.03965	0.1059	0.0508	0.03714
rs6493814	15	55739473	G	A	PRTG	0.586816	1.01593	51441	ADD	0.378357	0.00616193	3770.25	0	820.585	rs6493814	G	downstream_gene_variant	MODIFIER	PRTG	0.1064	0.0517	0.03965	0.1059	0.0508	0.03714
rs12442771	15	55739901	A	G	PRTG	0.587539	1.01385	51441	ADD	0.377665	0.00616222	3756.11	0	817.514	rs12442771	A	downstream_gene_variant	MODIFIER	PRTG	0.1064	0.0517	0.03963	0.1059	0.0508	0.03713
rs11630141	15	55735815	G	T	PRTG	0.590201	1.01333	51441	ADD	0.376264	0.00615989	3731.13	0	812.089	rs11630141	G	downstream_gene_variant	MODIFIER	PRTG	0.1037	0.0515	0.04399	0.1035	0.0506	0.04063
rs4774802	15	55708272	T	C	PRTG	0.585123	1.02093	51441	ADD	0.374863	0.00615005	3715.25	0	808.639	rs4774802	T	intron_variant	MODIFIER	PRTG	0.1152	0.0521	0.02698	0.116	0.0512	0.02341
rs11853512	15	55736378	A	C	PRTG	0.592106	0.993561	51441	ADD	0.376061	0.00622609	3648.25	0	794.087	rs11853512	A	downstream_gene_variant	MODIFIER	PRTG	0.1037	0.0515	0.04397	0.1035	0.0506	0.04062
rs687128	15	55692407	A	C	PRTG	0.588685	1.01005	51441	ADD	0.370201	0.00614284	3631.92	0	790.54	rs687128	A	intron_variant	MODIFIER	PRTG	0.105	0.0521	0.04387	0.1041	0.0512	0.04204
rs12907892	15	55710821	T	C	PRTG	0.58634	1.02724	51441	ADD	0.366634	0.00618224	3517.01	0	765.581	rs12907892	T	intron_variant	MODIFIER	PRTG	0.0868	0.0521	0.0955	0.0853	0.0512	0.09594
rs12901963	15	55728808	T	C	PRTG	0.58631	1.02658	51441	ADD	0.365362	0.00618715	3487.11	0	759.086	rs12901963	T	intron_variant	MODIFIER	PRTG	0.0868	0.0521	0.0955	0.0853	0.0512	0.09594
rs12903239	15	55723569	T	C	PRTG	0.585544	1.02343	51441	ADD	0.36344	0.00616986	3469.89	0	755.344	rs12903239	T	intron_variant	MODIFIER	PRTG	0.0791	0.0518	0.1266	0.0785	0.0509	0.1235
rs12912118	15	55730730	G	T	PRTG	0.584145	1.02618	51441	ADD	0.363497	0.0061806	3458.92	0	752.963	rs12912118	G	intron_variant	MODIFIER	PRTG	0.0842	0.0519	0.1044	0.083	0.051	0.1039
rs11852746	15	55692067	T	C	PRTG	0.582048	1.02128	51441	ADD	0.362615	0.006175	3448.41	0	750.68	rs11852746	T	intron_variant	MODIFIER	PRTG	0.0879	0.0523	0.09274	0.0856	0.0514	0.09606
rs7166952	15	55654184	C	A	PRTG	0.720816	1.00681	51441	ADD	0.390935	0.00670242	3402.09	0	740.618	rs7166952	C	downstream_gene_variant	MODIFIER	PRTG	0.1506	0.0568	0.007969	0.1389	0.056	0.01306
rs7171834	15	55654420	C	T	PRTG	0.721414	1.00694	51441	ADD	0.389785	0.00670718	3377.31	0	735.235	rs7171834	C	downstream_gene_variant	MODIFIER	PRTG	0.1426	0.0567	0.01196	0.1309	0.0559	0.01922
rs7171522	15	55654389	A	G	PRTG	0.7214	1.00715	51441	ADD	0.389731	0.00670637	3377.2	0	735.211	rs7171522	A	downstream_gene_variant	MODIFIER	PRTG	0.1426	0.0567	0.01195	0.1309	0.0559	0.01922
rs7171318	15	55654268	A	C	PRTG	0.721471	1.00736	51441	ADD	0.389581	0.00670587	3375.09	0	734.754	rs7171318	A	downstream_gene_variant	MODIFIER	PRTG	0.1426	0.0567	0.01195	0.1309	0.0559	0.01922
rs7165778	15	55653620	A	T	PRTG	0.72151	1.00692	51441	ADD	0.389378	0.00670762	3369.81	0	733.606	rs7165778	A	downstream_gene_variant	MODIFIER	PRTG	0.1426	0.0567	0.01195	0.1309	0.0559	0.01922
rs7178379	15	55655354	G	A	PRTG	0.721896	1.00622	51441	ADD	0.388425	0.00671082	3350.14	0	729.335	rs7178379	G	3_prime_UTR_variant	MODIFIER	PRTG	0.1426	0.0567	0.01196	0.1309	0.0559	0.01922
rs12438177	15	55659234	A	G	PRTG	0.619533	1.00743	51441	ADD	0.360288	0.0062247	3350.14	0	729.335	rs12438177	A	intron_variant	MODIFIER	PRTG	0.0822	0.0524	0.1164	0.0763	0.0515	0.1387
rs11632762	15	55743123	G	A	PRTG	0.499491	1.03122	51441	ADD	0.348797	0.00612129	3246.84	0	706.895	rs11632762	A	upstream_gene_variant	MODIFIER	PRTG	-0.0361	0.051	0.4786
rs12903822	15	55666219	T	C	PRTG	0.608109	0.99318	51441	ADD	0.350035	0.00618389	3204.04	0	697.6	rs12903822	T	intron_variant	MODIFIER	PRTG	0.0938	0.0526	0.07442	0.0873	0.0516	0.09069
rs11639086	15	55743484	T	A	PRTG	0.498786	1.03227	51441	ADD	0.345635	0.00611817	3191.48	0	694.871	rs11639086	A	upstream_gene_variant	MODIFIER	PRTG	-0.0424	0.051	0.4063
rs12440103	15	55743870	A	G	PRTG	0.498695	1.03226	51441	ADD	0.345465	0.00611846	3188.03	0	694.122	rs12440103	G	upstream_gene_variant	MODIFIER	PRTG	-0.0429	0.051	0.4006
rs66519039	15	55744616	A	G	PRTG	0.498579	1.03227	51441	ADD	0.345435	0.00611826	3187.69	0	694.047	rs66519039	G	upstream_gene_variant	MODIFIER	PRTG	-0.0429	0.051	0.4006
rs10152116	15	55740321	G	A	PRTG	0.496538	1.03164	51441	ADD	0.344184	0.00611504	3167.98	0	689.767	rs10152116	A	downstream_gene_variant	MODIFIER	PRTG	-0.0428	0.0509	0.4005
rs4774800	15	55658743	C	T	PRTG	0.728071	1.00502	51441	ADD	0.380458	0.00676796	3160.09	0	688.052	rs4774800	C	intron_variant	MODIFIER	PRTG	0.1421	0.0566	0.01211	0.1314	0.0558	0.01856
rs11857254	15	55739042	C	T	PRTG	0.496947	1.02995	51441	ADD	0.342073	0.00610536	3139.17	0	683.509	rs11857254	T	downstream_gene_variant	MODIFIER	PRTG	-0.0427	0.0508	0.4005
rs12899976	15	55692241	A	C	PRTG	0.495692	1.0296	51441	ADD	0.342492	0.00611913	3132.72	0	682.109	rs12899976	C	intron_variant	MODIFIER	PRTG	-0.0521	0.0516	0.3124
rs12908813	15	55706050	C	T	PRTG	0.492895	1.02614	51441	ADD	0.34313	0.00613082	3132.43	0	682.044	rs12908813	T	intron_variant	MODIFIER	PRTG	-0.0545	0.051	0.2855
rs9920246	15	55653255	A	G	PRTG	0.728255	1.00373	51441	ADD	0.379076	0.00677594	3129.78	0	681.469	rs9920246	A	downstream_gene_variant	MODIFIER	PRTG	0.132	0.0566	0.01967	0.1225	0.0558	0.02803
rs10851590	15	55697741	C	T	PRTG	0.492822	1.03	51441	ADD	0.341912	0.00611438	3126.98	0	680.861	rs10851590	T	intron_variant	MODIFIER	PRTG	-0.0513	0.0512	0.3172
rs12915423	15	55728117	C	T	PRTG	0.49701	1.02802	51441	ADD	0.341092	0.0061045	3122.06	0	679.793	rs12915423	T	intron_variant	MODIFIER	PRTG	-0.0493	0.0514	0.3377
rs4392003	15	55667220	A	C	PRTG	0.586945	0.956812	51441	ADD	0.348713	0.00624585	3117.12	0	678.719	rs4392003	A	intron_variant	MODIFIER	PRTG	0.0917	0.0525	0.08068	0.0837	0.0515	0.1046
rs3985768	15	55705346	A	T	PRTG	0.49299	1.0328	51441	ADD	0.340858	0.00610722	3115.02	0	678.263	rs3985768	T	intron_variant	MODIFIER	PRTG	-0.0495	0.0512	0.3337
rs12914863	15	55743537	A	G	PRTG	0.500905	1.02568	51441	ADD	0.339784	0.0060958	3107.02	0	676.525	rs12914863	G	upstream_gene_variant	MODIFIER	PRTG	-0.0424	0.051	0.4065
rs4774222	15	55738558	T	C	PRTG	0.49339	1.02874	51441	ADD	0.335184	0.00609398	3025.27	0	658.767	rs4774222	C	downstream_gene_variant	MODIFIER	PRTG	-0.0391	0.0505	0.4384
rs9920546	15	55654534	C	T	PRTG	0.610751	1.04106	51441	ADD	0.343412	0.00630832	2963.49	0	645.348	rs9920546	C	downstream_gene_variant	MODIFIER	PRTG	0.1117	0.0521	0.03205	0.1073	0.0512	0.03606
rs11855737	15	55691589	A	G	PRTG	0.520357	1.01678	51441	ADD	0.331897	0.00617294	2890.83	0	629.565	rs11855737	A	intron_variant	MODIFIER	PRTG	0.0921	0.0523	0.07818	0.0846	0.0514	0.09992
rs11071204	15	55738828	A	G	PRTG	0.486749	1.02277	51441	ADD	-0.323134	0.00608025	2824.37	0	615.128	rs11071204	G	downstream_gene_variant	MODIFIER	PRTG	0.0571	0.0509	0.2621	0.0608	0.05	0.2241
rs73423335	15	55669174	A	T	PRTG	0.116322	1.00326	51441	ADD	-0.491473	0.00936755	2752.62	0	599.543	rs73423335	T	intron_variant	MODIFIER	PRTG	0.2479	0.0784	0.001561	0.2441	0.0767	0.00147
rs73423329	15	55666266	C	T	PRTG	0.112228	1.00317	51441	ADD	-0.49662	0.00950495	2729.91	0	594.609	rs73423329	T	intron_variant	MODIFIER	PRTG	0.2369	0.0788	0.002623	0.2318	0.0771	0.002656
rs73408312	15	55670101	T	C	PRTG	0.111649	1.00392	51441	ADD	-0.496956	0.00952627	2721.38	0	592.756	rs73408312	C	intron_variant	MODIFIER	PRTG	0.2453	0.0785	0.001779	0.2403	0.0769	0.001775
rs79523867	15	55657041	T	C	PRTG	0.110925	1.00621	51441	ADD	-0.497866	0.00955041	2717.57	0	591.929	rs79523867	C	intron_variant	MODIFIER	PRTG	0.231	0.0787	0.003336	0.2261	0.0771	0.003356
rs73408332	15	55684762	C	T	PRTG	0.111547	1.00358	51441	ADD	-0.496823	0.0095325	2716.37	0	591.668	rs73408332	T	upstream_gene_variant	MODIFIER	PRTG	0.2391	0.0788	0.002413	0.2362	0.0772	0.002205
rs56233400	15	55660254	T	A	PRTG	0.110885	1.00588	51441	ADD	-0.497822	0.00955416	2714.96	0	591.361	rs56233400	A	intron_variant	MODIFIER	PRTG	0.2358	0.0789	0.002818	0.2309	0.0773	0.002814
rs76123597	15	55662309	T	C	PRTG	0.110977	1.00575	51441	ADD	-0.497641	0.00955116	2714.69	0	591.302	rs76123597	C	intron_variant	MODIFIER	PRTG	0.2453	0.0785	0.001779	0.2403	0.0769	0.001775
rs79231895	15	55654817	G	A	PRTG	0.110489	1.00684	51441	ADD	-0.497808	0.00956857	2706.64	0	589.553	rs79231895	A	downstream_gene_variant	MODIFIER	PRTG	0.2358	0.0789	0.002818	0.2309	0.0773	0.002814
rs75013819	15	55662498	C	G	PRTG	0.112354	1.00604	51441	ADD	-0.493573	0.00949966	2699.53	0	588.009	rs75013819	G	intron_variant	MODIFIER	PRTG	0.2479	0.0784	0.001561	0.2441	0.0767	0.00147
rs4337238	15	55664847	T	A	PRTG	0.881816	1.00316	51441	ADD	0.483539	0.00932351	2689.71	0	585.875	rs4337238	T	intron_variant	MODIFIER	PRTG	0.2451	0.0782	0.001727	0.2412	0.0766	0.001644
rs2053335	15	55664672	G	A	PRTG	0.881153	1.00459	51441	ADD	0.482288	0.00930938	2683.94	0	584.622	rs2053335	G	intron_variant	MODIFIER	PRTG	0.2451	0.0782	0.001727	0.2412	0.0766	0.001644
rs76917877	15	55651001	C	G	PRTG	0.111227	1.00132	51441	ADD	-0.484123	0.00956857	2559.87	0	557.671	rs76917877	G	downstream_gene_variant	MODIFIER	PRTG	0.231	0.0787	0.003336	0.2261	0.0771	0.003356
rs75996169	15	55650084	T	G	PRTG	0.112581	1.0015	51441	ADD	-0.480243	0.00951842	2545.62	0	554.575	rs75996169	G	downstream_gene_variant	MODIFIER	PRTG	0.2394	0.0784	0.002274	0.2356	0.0768	0.00217
rs147191955	15	55646480	G	A	PRTG	0.112413	0.997889	51441	ADD	-0.4795	0.00954168	2525.39	0	550.18	rs147191955	A	intron_variant	MODIFIER	PRTG	0.2443	0.0786	0.001897	0.2403	0.077	0.00181
rs75577582	15	55696861	T	C	PRTG	0.111698	1.00381	51441	ADD	-0.473406	0.00953195	2466.63	0	537.417	rs75577582	C	intron_variant	MODIFIER	PRTG	0.2163	0.0783	0.005697	0.2131	0.0766	0.005425
rs79231255	15	55699759	G	A	PRTG	0.111084	1.00495	51441	ADD	-0.474453	0.00955715	2464.51	0	536.955	rs79231255	A	intron_variant	MODIFIER	PRTG	0.2164	0.0782	0.005689	0.2131	0.0766	0.005419
rs16976479	15	55696340	A	G	PRTG	0.110775	1.00535	51441	ADD	-0.475116	0.00957197	2463.75	0	536.79	rs16976479	G	intron_variant	MODIFIER	PRTG	0.2163	0.0783	0.005697	0.2131	0.0766	0.005425
rs74406062	15	55699976	T	G	PRTG	0.110671	1.00602	51441	ADD	-0.47499	0.0095746	2461.09	0	536.213	rs74406062	G	intron_variant	MODIFIER	PRTG	0.2163	0.0783	0.005697	0.2131	0.0766	0.005425
rs4412917	15	55671646	G	A	PRTG	0.454128	1.0078	51441	ADD	0.305977	0.0061868	2445.94	0	532.921	rs4412917	A	intron_variant	MODIFIER	PRTG	-0.0604	0.0517	0.2428	-0.0532	0.0509	0.2961
rs112595988	15	55630389	C	T	PRTG	0.110155	1.00232	51441	ADD	-0.475207	0.00961329	2443.56	0	532.403	rs112595988	T	intron_variant	MODIFIER	PRTG	0.236	0.0789	0.00277	0.2343	0.0773	0.002427
rs142697499	15	55627592	G	A	PRTG	0.110711	1.00313	51441	ADD	-0.473824	0.00958832	2442.02	0	532.069	rs142697499	A	intron_variant	MODIFIER	PRTG	0.236	0.0789	0.00277	0.2343	0.0773	0.002427
rs16976434	15	55627851	T	C	PRTG	0.11015	1.0034	51441	ADD	-0.474347	0.00960823	2437.28	0	531.041	rs16976434	C	intron_variant	MODIFIER	PRTG	0.236	0.0789	0.002774	0.2342	0.0773	0.002429
rs113032684	15	55634225	G	A	PRTG	0.11149	1.00034	51441	ADD	-0.471975	0.00957344	2430.54	0	529.576	rs113032684	A	intron_variant	MODIFIER	PRTG	0.2387	0.0788	0.002448	0.2382	0.0771	0.002008
rs76613233	15	55601008	G	A	PRTG	0.112004	1.0021	51441	ADD	-0.469136	0.00953889	2418.81	0	527.027	rs76613233	A	intergenic_region	MODIFIER	PYGO1-PRTG	0.2354	0.0789	0.00284	0.2344	0.0772	0.002405
rs11853232	15	55623435	C	T	PRTG	0.111404	1.00432	51441	ADD	-0.469146	0.00955757	2409.47	0	524.999	rs11853232	T	intron_variant	MODIFIER	PRTG	0.2387	0.0788	0.002448	0.2382	0.0771	0.002008
rs76674695	15	55622150	T	C	PRTG	0.11142	1.00463	51441	ADD	-0.468864	0.00955551	2407.61	0	524.595	rs76674695	C	intron_variant	MODIFIER	PRTG	0.2387	0.0788	0.002451	0.2382	0.0771	0.00201
rs111509740	15	55621605	C	T	PRTG	0.111427	1.00483	51441	ADD	-0.468743	0.00955434	2406.96	0	524.453	rs111509740	T	intron_variant	MODIFIER	PRTG	0.2286	0.0789	0.003757	0.2286	0.0772	0.003068
rs36016255	15	55621344	C	T	PRTG	0.111428	1.00483	51441	ADD	-0.468639	0.00955431	2405.9	0	524.224	rs36016255	T	intron_variant	MODIFIER	PRTG	0.2387	0.0788	0.002448	0.2382	0.0771	0.002008
rs111493698	15	55607856	C	T	PRTG	0.111503	1.00289	51441	ADD	-0.468035	0.00956065	2396.53	0	522.187	rs111493698	T	downstream_gene_variant	MODIFIER	PRTG	0.2286	0.079	0.003821	0.2277	0.0774	0.003255
rs78823862	15	55609285	T	C	PRTG	0.111559	1.00244	51441	ADD	-0.468026	0.00956067	2396.42	0	522.165	rs78823862	C	downstream_gene_variant	MODIFIER	PRTG	0.2286	0.079	0.003825	0.2277	0.0774	0.003258
rs79482995	15	55608504	G	A	PRTG	0.111855	1.00119	51441	ADD	-0.467735	0.00955552	2396.02	0	522.077	rs79482995	A	downstream_gene_variant	MODIFIER	PRTG	0.2286	0.079	0.003821	0.2277	0.0774	0.003255
rs1438914	15	55620677	T	A	PRTG	0.111477	1.00564	51441	ADD	-0.467137	0.00954892	2393.21	0	521.466	rs1438914	A	missense_variant	MODERATE	PRTG	0.2387	0.0788	0.002448	0.2382	0.0771	0.002008
rs112470651	15	55605744	G	C	PRTG	0.111791	1.00308	51441	ADD	-0.466861	0.009549	2390.33	0	520.842	rs112470651	C	intergenic_region	MODIFIER	PYGO1-PRTG	0.2286	0.079	0.003821	0.2277	0.0774	0.003255
rs3988162	15	55596410	C	T	PRTG	0.112782	1.00772	51441	ADD	-0.462938	0.0094898	2379.75	0	518.542	rs3988162	T	intergenic_region	MODIFIER	PYGO1-PRTG	0.2301	0.0786	0.003409	0.2308	0.077	0.002718
rs78081173	15	55603175	T	C	PRTG	0.114211	0.998226	51441	ADD	-0.461356	0.00946139	2377.73	0	518.103	rs78081173	C	intergenic_region	MODIFIER	PYGO1-PRTG	0.2316	0.0786	0.003199	0.2324	0.0769	0.002514
rs720508	15	55638337	G	A	PRTG	0.106008	0.976391	51441	ADD	-0.482963	0.00990658	2376.73	0	517.887	rs720508	A	intron_variant	MODIFIER	PRTG	0.2473	0.0792	0.001791	0.2441	0.0775	0.001637
rs56132020	15	55602246	G	A	PRTG	0.112173	1.00348	51441	ADD	-0.464417	0.00953296	2373.35	0	517.151	rs56132020	A	intergenic_region	MODIFIER	PYGO1-PRTG	0.2354	0.0789	0.00284	0.2344	0.0772	0.002405
rs617137	15	55612046	T	C	PRTG	0.884085	0.997129	51441	ADD	0.457446	0.00940267	2366.88	0	515.747	rs617137	T	3_prime_UTR_variant	MODIFIER	PRTG	0.2315	0.0788	0.0033	0.232	0.0771	0.002636
rs78504519	15	55596586	C	A	PRTG	0.112614	1.0081	51441	ADD	-0.461435	0.009494	2362.23	0	514.736	rs78504519	A	intergenic_region	MODIFIER	PYGO1-PRTG	0.2301	0.0786	0.003409	0.2308	0.077	0.002718
rs74513809	15	55594205	G	C	PRTG	0.110922	0.990715	51441	ADD	-0.467259	0.00964	2349.43	0	511.955	rs74513809	C	intergenic_region	MODIFIER	PYGO1-PRTG	0.2301	0.0786	0.003409	0.2308	0.077	0.002718
rs76105455	15	55594213	G	A	PRTG	0.110914	0.991096	51441	ADD	-0.467065	0.0096384	2348.26	0	511.701	rs76105455	A	intergenic_region	MODIFIER	PYGO1-PRTG	0.2301	0.0786	0.003409	0.2308	0.077	0.002718
rs112282565	15	55621138	G	A	PRTG	0.108366	1.00178	51441	ADD	-0.469214	0.00968585	2346.75	0	511.374	rs112282565	A	intron_variant	MODIFIER	PRTG	0.2056	0.081	0.01117	0.2061	0.0793	0.009362
rs11071200	15	55657884	C	A	PRTG	0.217773	0.999182	51441	ADD	-0.353259	0.00729736	2343.45	0	510.657	rs11071200	A	intron_variant	MODIFIER	PRTG	0.0979	0.0625	0.1173	0.1032	0.0612	0.09191
rs77360292	15	55713497	A	G	PRTG	0.102908	1.00649	51441	ADD	-0.471137	0.00986965	2278.72	0	496.595	rs77360292	G	intron_variant	MODIFIER	PRTG	0.2744	0.0813	0.0007368	0.2737	0.0796	0.000583
rs999303	15	55716227	T	C	PRTG	0.103146	1.00539	51441	ADD	-0.470657	0.00986197	2277.62	0	496.356	rs999303	C	intron_variant	MODIFIER	PRTG	0.2744	0.0813	0.0007368	0.2737	0.0796	0.000583
rs79539321	15	55728821	T	C	PRTG	0.10298	1.00438	51441	ADD	-0.471258	0.00987515	2277.35	0	496.297	rs79539321	C	intron_variant	MODIFIER	PRTG	0.2744	0.0813	0.0007368	0.2737	0.0796	0.000583
rs77837244	15	55710621	C	T	PRTG	0.102698	1.00669	51441	ADD	-0.471319	0.00987907	2276.14	0	496.033	rs77837244	T	intron_variant	MODIFIER	PRTG	0.2744	0.0813	0.0007353	0.2737	0.0796	0.0005821
rs75576399	15	55714297	T	C	PRTG	0.102736	1.00684	51441	ADD	-0.471114	0.0098768	2275.2	0	495.829	rs75576399	C	intron_variant	MODIFIER	PRTG	0.2744	0.0813	0.0007368	0.2737	0.0796	0.000583
rs56190205	15	55721279	C	A	PRTG	0.102584	1.00546	51441	ADD	-0.471658	0.00989199	2273.46	0	495.452	rs56190205	A	intron_variant	MODIFIER	PRTG	0.2744	0.0813	0.0007353	0.2737	0.0796	0.0005821
rs146981285	15	55727752	C	T	PRTG	0.102174	1.00648	51441	ADD	-0.471992	0.00991063	2268.12	0	494.292	rs146981285	T	intron_variant	MODIFIER	PRTG	0.2744	0.0813	0.0007353	0.2737	0.0796	0.0005821
rs2414428	15	55715497	T	C	PRTG	0.102859	1.00636	51441	ADD	-0.470141	0.00987333	2267.4	0	494.136	rs2414428	C	intron_variant	MODIFIER	PRTG	0.2744	0.0813	0.0007368	0.2737	0.0796	0.000583
rs112965090	15	55603340	G	C	PRTG	0.118041	0.9943	51441	ADD	-0.444691	0.00935067	2261.68	0	492.894	rs112965090	C	intergenic_region	MODIFIER	PYGO1-PRTG	0.2266	0.0781	0.003722	0.223	0.0765	0.003553
rs74365454	15	55703940	G	A	PRTG	0.104343	1.00764	51441	ADD	-0.461317	0.00981402	2209.56	0	481.569	rs74365454	A	intron_variant	MODIFIER	PRTG	0.2538	0.0808	0.001676	0.2554	0.0791	0.001236
rs117572622	15	55701607	C	T	PRTG	0.104792	1.00617	51441	ADD	-0.460452	0.00979581	2209.47	0	481.55	rs117572622	T	intron_variant	MODIFIER	PRTG	0.2538	0.0808	0.001676	0.2554	0.0791	0.001236
rs116360825	15	55713728	T	C	PRTG	0.103237	0.977005	51441	ADD	-0.470159	0.010006	2207.83	0	481.193	rs116360825	C	intron_variant	MODIFIER	PRTG	0.2744	0.0813	0.0007368	0.2737	0.0796	0.000583
rs56220110	15	55722984	G	A	PRTG	0.104866	1.00468	51441	ADD	-0.460364	0.00979809	2207.6	0	481.144	rs56220110	A	intron_variant	MODIFIER	PRTG	0.2538	0.0808	0.001676	0.2554	0.0791	0.001236
rs147782215	15	55730751	G	C	PRTG	0.105	1.00403	51441	ADD	-0.460086	0.00979355	2206.98	0	481.009	rs147782215	C	intron_variant	MODIFIER	PRTG	0.2538	0.0808	0.001676	0.2554	0.0791	0.001236
rs76472232	15	55700464	T	G	PRTG	0.104373	1.00744	51441	ADD	-0.46104	0.00981401	2206.91	0	480.994	rs76472232	G	intron_variant	MODIFIER	PRTG	0.2538	0.0808	0.001679	0.2554	0.0791	0.001238
rs75761038	15	55731711	C	T	PRTG	0.104823	1.00482	51441	ADD	-0.460178	0.00979896	2205.43	0	480.672	rs75761038	T	intron_variant	MODIFIER	PRTG	0.2538	0.0808	0.001676	0.2554	0.0791	0.001236
rs76319732	15	55722183	C	T	PRTG	0.104753	1.00511	51441	ADD	-0.460311	0.00980227	2205.21	0	480.625	rs76319732	T	intron_variant	MODIFIER	PRTG	0.2538	0.0808	0.001676	0.2554	0.0791	0.001236
rs77600232	15	55729943	G	A	PRTG	0.104818	1.00486	51441	ADD	-0.460116	0.00979886	2204.87	0	480.551	rs77600232	A	intron_variant	MODIFIER	PRTG	0.2538	0.0808	0.001676	0.2554	0.0791	0.001236
rs78993121	15	55729908	G	A	PRTG	0.104816	1.00498	51441	ADD	-0.459936	0.0097984	2203.35	0	480.221	rs78993121	A	intron_variant	MODIFIER	PRTG	0.2538	0.0808	0.001676	0.2554	0.0791	0.001236
rs80329464	15	55736444	G	T	PRTG	0.104977	1.00422	51441	ADD	-0.459395	0.00979535	2199.54	0	479.393	rs80329464	T	downstream_gene_variant	MODIFIER	PRTG	0.2488	0.0799	0.001852	0.2505	0.0782	0.001352
rs76925378	15	55728975	T	C	PRTG	0.104379	1.00603	51441	ADD	-0.460453	0.00981834	2199.35	0	479.353	rs76925378	C	intron_variant	MODIFIER	PRTG	0.2538	0.0808	0.001679	0.2554	0.0791	0.001238
rs77995643	15	55736341	C	G	PRTG	0.104907	1.0039	51441	ADD	-0.459594	0.00980043	2199.17	0	479.312	rs77995643	G	downstream_gene_variant	MODIFIER	PRTG	0.2488	0.0799	0.001855	0.2505	0.0782	0.001353
rs79234996	15	55734930	A	G	PRTG	0.104397	1.00673	51441	ADD	-0.459873	0.00981652	2194.62	0	478.325	rs79234996	G	downstream_gene_variant	MODIFIER	PRTG	0.2538	0.0808	0.001679	0.2554	0.0791	0.001238
rs8030790	15	55675199	A	G	PRTG	0.211361	1.00429	51441	ADD	-0.32978	0.00735736	2009.11	0	438.022	rs8030790	G	downstream_gene_variant	MODIFIER	PRTG	0.1011	0.0634	0.1105	0.1043	0.0621	0.09304
rs1438915	15	55620330	C	T	PRTG	0.0810906	0.984556	51441	ADD	-0.468012	0.0111206	1771.16	0	386.325	rs1438915	T	intron_variant	MODIFIER	PRTG	0.2618	0.0884	0.003055	0.253	0.0866	0.003489
rs117702444	15	55666531	T	G	PRTG	0.0444601	0.976675	51441	ADD	0.587849	0.0147475	1588.9	0	346.724	rs117702444	G	intron_variant	MODIFIER	PRTG	-0.1497	0.1121	0.1817	-0.1145	0.1097	0.2967
rs492363	15	55651344	A	G	PRTG	0.77142	1.00088	51441	ADD	0.284684	0.00720728	1560.21	0	340.489	rs492363	A	downstream_gene_variant	MODIFIER	PRTG	0.0808	0.062	0.1924	0.0808	0.0606	0.1826
rs8025445	15	55674444	C	A	PRTG	0.31801	1.01723	51441	ADD	-0.253948	0.00652611	1514.19	0	330.49	rs8025445	A	downstream_gene_variant	MODIFIER	PRTG	0.0638	0.0563	0.2568	0.0742	0.0552	0.179
rs1550330	15	55692461	C	T	PRTG	0.778789	1.01599	51441	ADD	0.279779	0.00731802	1461.65	0	319.074	rs1550330	C	intron_variant	MODIFIER	PRTG	0.0069	0.0637	0.9134	-0.0029	0.0626	0.9635
rs7181496	15	55594770	A	G	PRTG	0.225496	0.989309	51441	ADD	-0.26921	0.0072325	1385.5	2.97167e-303	302.527	rs7181496	G	intergenic_region	MODIFIER	PYGO1-PRTG	0.0962	0.0624	0.1232	0.0939	0.0612	0.1249
rs4774797	15	55650374	G	C	PRTG	0.791154	0.995892	51441	ADD	0.270625	0.00741118	1333.4	6.23735e-292	291.205	rs4774797	G	downstream_gene_variant	MODIFIER	PRTG	0.0817	0.0632	0.1959
rs8031192	15	55696882	G	A	PRTG	0.789204	1.02068	51441	ADD	0.272188	0.00746935	1327.93	9.66051e-291	290.015	rs8031192	G	intron_variant	MODIFIER	PRTG	0.0141	0.0646	0.827	0.0067	0.0635	0.916
rs581287	15	55632411	T	C	PRTG	0.680661	1.01739	51441	ADD	0.236004	0.00656326	1293	3.74973e-283	282.426	rs581287	T	intron_variant	MODIFIER	PRTG	0.1199	0.0554	0.03027	0.1256	0.0543	0.02061
rs558290	15	55635500	T	C	PRTG	0.673519	1.01801	51441	ADD	0.227788	0.00651794	1221.35	1.39637e-267	266.855	rs558290	T	intron_variant	MODIFIER	PRTG	0.0979	0.0553	0.07674	0.1051	0.0542	0.05277
rs28512199	15	55642315	G	C	PRTG	0.210314	0.996888	51441	ADD	-0.257152	0.00741069	1204.1	7.85236e-264	263.105	rs28512199	C	intron_variant	MODIFIER	PRTG	0.1164	0.0643	0.07024	0.1159	0.063	0.06596
rs489672	15	55638379	A	T	PRTG	0.3252	1.01317	51441	ADD	-0.226888	0.00654243	1202.66	1.61065e-263	262.793	rs489672	T	intron_variant	MODIFIER	PRTG	0.0995	0.0555	0.07299	0.1059	0.0544	0.05148
rs720509	15	55638344	C	T	PRTG	0.323081	1.01068	51441	ADD	-0.226731	0.00656402	1193.12	1.90985e-261	260.719	rs720509	T	intron_variant	MODIFIER	PRTG	0.0977	0.0554	0.07805	0.1035	0.0544	0.05685
rs16976436	15	55631757	C	T	PRTG	0.208507	1.00063	51441	ADD	-0.253097	0.00741785	1164.17	3.7325e-255	254.428	rs16976436	T	intron_variant	MODIFIER	PRTG	0.1108	0.0644	0.08514	0.1106	0.0631	0.07957
rs7182117	15	55747685	G	C	PRTG	0.179985	1.01656	51441	ADD	-0.267737	0.00786904	1157.64	9.81748e-254	253.008	rs7182117	C	upstream_gene_variant	MODIFIER	PRTG	0.0238	0.0686	0.7291	0.0166	0.0676	0.8064
rs4332687	15	55747592	C	T	PRTG	0.180307	1.01652	51441	ADD	-0.267359	0.00786322	1156.08	2.14289e-253	252.669	rs4332687	T	upstream_gene_variant	MODIFIER	PRTG	0.0238	0.0686	0.7291	0.0166	0.0676	0.8064
rs370988976	15	55745528	A	G	PRTG	0.061667	0.976411	51441	ADD	-0.422846	0.0126684	1114.09	2.85759e-244	243.544	rs370988976	G	upstream_gene_variant	MODIFIER	PRTG	0.3223	0.1013	0.00147	0.3126	0.0994	0.001656
rs77118243	15	55740674	G	A	PRTG	0.0596877	0.956273	51441	ADD	-0.431565	0.0129951	1102.89	7.76247e-242	241.11	rs77118243	A	synonymous_variant	LOW	PRTG	0.3197	0.1009	0.001536	0.3099	0.099	0.001744
rs552292	15	55596834	A	T	PRTG	0.660276	0.990027	51441	ADD	0.211553	0.00638659	1097.24	1.31522e-240	239.881	rs552292	A	intergenic_region	MODIFIER	PYGO1-PRTG	0.0725	0.052	0.1633	0.0738	0.0511	0.1487
rs7176818	15	55646292	A	G	PRTG	0.610201	0.969883	51441	ADD	0.215218	0.00650859	1093.41	8.91251e-240	239.05	rs7176818	A	intron_variant	MODIFIER	PRTG	0.0528	0.0529	0.3178	0.0421	0.0519	0.4176
rs12591246	15	55732069	T	C	PRTG	0.184919	1.01181	51441	ADD	-0.256219	0.00779513	1080.38	6.08135e-237	236.216	rs12591246	C	intron_variant	MODIFIER	PRTG	-0.0175	0.0681	0.7976	-0.0285	0.0671	0.671
rs2414427	15	55713593	T	A	PRTG	0.184196	1.01229	51441	ADD	-0.255401	0.00779049	1074.77	1.00462e-235	234.998	rs2414427	A	intron_variant	MODIFIER	PRTG	-0.0152	0.068	0.8236	-0.0269	0.067	0.6886
rs12594642	15	55702160	T	C	PRTG	0.182348	1.01732	51441	ADD	-0.248477	0.00783627	1005.43	1.18304e-220	219.927	rs12594642	C	intron_variant	MODIFIER	PRTG	-0.029	0.068	0.6701	-0.0401	0.067	0.5494
rs1371056	15	55702711	T	G	PRTG	0.182497	1.01658	51441	ADD	-0.248269	0.00783652	1003.69	2.83792e-220	219.547	rs1371056	G	intron_variant	MODIFIER	PRTG	-0.029	0.068	0.6701	-0.0401	0.067	0.5494
rs12592293	15	55747471	G	A	PRTG	0.170555	1.01852	51441	ADD	-0.251244	0.00805436	973.034	1.30617e-213	212.884	rs12592293	A	upstream_gene_variant	MODIFIER	PRTG	0.0174	0.069	0.801	0.0114	0.068	0.867
rs2414425	15	55709401	C	T	PRTG	0.178447	1.01211	51441	ADD	-0.238007	0.00789282	909.315	9.2683e-200	199.033	rs2414425	T	intron_variant	MODIFIER	PRTG	0.0007	0.0689	0.9918	-0.0073	0.0679	0.9143
rs12914679	15	55603029	T	A	PRTG	0.515653	1.0094	51441	ADD	-0.183645	0.00610202	905.754	5.50808e-199	198.259	rs12914679	T	intergenic_region	MODIFIER	PYGO1-PRTG	-0.0719	0.0501	0.1512	-0.0818	0.0493	0.09736
rs715321	15	55717450	A	T	PRTG	0.174735	1.01536	51441	ADD	-0.238756	0.00796557	898.413	2.1727e-197	196.663	rs715321	T	intron_variant	MODIFIER	PRTG	-0.0195	0.0685	0.7753	-0.0309	0.0674	0.6466
rs8027131	15	55645164	G	A	PRTG	0.469858	0.999686	51441	ADD	0.182675	0.0061219	890.396	1.20226e-195	194.92	rs8027131	A	intron_variant	MODIFIER	PRTG	-0.0576	0.0514	0.262	-0.0624	0.0505	0.2164
rs7180112	15	55735111	T	C	PRTG	0.164158	1.01571	51441	ADD	-0.243806	0.00817114	890.27	1.27938e-195	194.893	rs7180112	C	downstream_gene_variant	MODIFIER	PRTG	0.0101	0.0713	0.887	-0.0053	0.0704	0.9394
rs77957184	15	55625768	C	T	PRTG	0.473123	1.01865	51441	ADD	0.1817	0.00611168	883.872	3.14775e-194	193.502	rs77957184	T	intron_variant	MODIFIER	PRTG	-0.0775	0.0511	0.1294	-0.0832	0.0502	0.09745
rs191781137	15	55642101	G	A	PRTG	0.0384361	0.855901	51441	ADD	-0.498905	0.0169022	871.26	1.7378e-191	190.76	rs191781137	A	intron_variant	MODIFIER	PRTG	0.3335	0.1914	0.08147	0.3056	0.1882	0.1045
rs654844	15	55626716	C	G	PRTG	0.477665	1.01047	51441	ADD	0.17946	0.00608531	869.697	3.79315e-191	190.421	rs654844	G	intron_variant	MODIFIER	PRTG	-0.0769	0.0508	0.1303	-0.083	0.05	0.09668
rs4774217	15	55601113	C	A	PRTG	0.467045	1.00811	51441	ADD	0.179747	0.00611707	863.452	8.64968e-190	189.063	rs4774217	A	intergenic_region	MODIFIER	PYGO1-PRTG	-0.0504	0.0506	0.32	-0.0562	0.0498	0.2598
rs2579033	15	55623452	G	A	PRTG	0.473062	1.01243	51441	ADD	0.178698	0.00608611	862.107	1.69824e-189	188.77	rs2579033	A	intron_variant	MODIFIER	PRTG	-0.0769	0.0508	0.1299	-0.0811	0.0499	0.1039
rs4453409	15	55634735	G	A	PRTG	0.464732	1.01611	51441	ADD	0.179244	0.00611409	859.463	6.36796e-189	188.196	rs4453409	A	intron_variant	MODIFIER	PRTG	-0.0503	0.0513	0.3264	-0.056	0.0504	0.2667
rs1550326	15	55641001	G	T	PRTG	0.423087	1.00859	51441	ADD	-0.179824	0.00614203	857.182	1.99526e-188	187.7	rs1550326	T	intron_variant	MODIFIER	PRTG	0.0502	0.051	0.3252	0.0524	0.0501	0.2955
rs546918	15	55607918	G	A	PRTG	0.475729	1.00718	51441	ADD	0.178265	0.00609547	855.303	5.11682e-188	187.291	rs546918	A	downstream_gene_variant	MODIFIER	PRTG	-0.0625	0.0509	0.2187	-0.0698	0.05	0.1622
rs1659296	15	55640791	C	G	PRTG	0.46828	1.00575	51441	ADD	0.178254	0.006103	853.08	1.55597e-187	186.808	rs1659296	G	intron_variant	MODIFIER	PRTG	-0.0574	0.0517	0.2665	-0.063	0.0508	0.2149
rs491014	15	55616005	T	C	PRTG	0.486703	1.00858	51441	ADD	0.17786	0.00609546	851.419	3.57273e-187	186.447	rs491014	C	3_prime_UTR_variant	MODIFIER	PRTG	-0.0762	0.0508	0.1334	-0.0874	0.0499	0.07973
rs530798	15	55612529	G	A	PRTG	0.486451	1.0078	51441	ADD	0.177422	0.00609721	846.748	3.69828e-186	185.432	rs530798	A	3_prime_UTR_variant	MODIFIER	PRTG	-0.0705	0.0505	0.1628	-0.0806	0.0496	0.1044
rs74017540	15	55612747	T	C	PRTG	0.472618	1.01466	51441	ADD	0.177672	0.00614893	834.907	1.38995e-183	182.857	rs74017540	C	3_prime_UTR_variant	MODIFIER	PRTG	-0.0561	0.0511	0.2718	-0.0651	0.0502	0.1946
rs4561398	15	55640419	T	C	PRTG	0.521427	0.997051	51441	ADD	-0.174674	0.00606429	829.654	1.92752e-182	181.715	rs4561398	T	intron_variant	MODIFIER	PRTG	-0.0595	0.0516	0.2487	-0.0661	0.0507	0.1921
rs62017965	15	55626515	G	C	PRTG	0.465684	1.01882	51441	ADD	0.176092	0.00611815	828.401	3.60579e-182	181.443	rs62017965	C	intron_variant	MODIFIER	PRTG	-0.0591	0.0516	0.2516	-0.0652	0.0507	0.1982
rs488986	15	55606791	G	T	PRTG	0.483903	0.997003	51441	ADD	0.174532	0.0060644	828.276	3.84592e-182	181.415	rs488986	T	downstream_gene_variant	MODIFIER	PRTG	-0.0679	0.051	0.1828	-0.0757	0.0501	0.1312
rs1659295	15	55598880	A	G	PRTG	0.536046	1.00042	51441	ADD	-0.173039	0.00609635	805.651	3.1842e-177	176.497	rs1659295	A	intergenic_region	MODIFIER	PYGO1-PRTG	-0.0494	0.0505	0.3281	-0.0537	0.0497	0.2802
rs12438007	15	55600766	C	T	PRTG	0.481104	1.01169	51441	ADD	0.173803	0.00614871	799.003	8.89201e-176	175.051	rs12438007	T	intergenic_region	MODIFIER	PYGO1-PRTG	-0.0582	0.0511	0.2545	-0.067	0.0502	0.1824
rs7181481	15	55594746	A	G	PRTG	0.434661	0.997641	51441	ADD	-0.172645	0.00610826	798.868	9.50605e-176	175.022	rs7181481	G	intergenic_region	MODIFIER	PYGO1-PRTG	0.0369	0.0504	0.4642	0.0367	0.0496	0.4584
rs62043872	15	55708361	C	T	PRTG	0.171286	1.01319	51441	ADD	-0.223933	0.00802504	778.649	2.36592e-171	170.626	rs62043872	T	intron_variant	MODIFIER	PRTG	-0.006	0.0693	0.9305	-0.0129	0.0683	0.8502
rs2414424	15	55707865	C	T	PRTG	0.17126	1.01362	51441	ADD	-0.223646	0.00802372	776.909	5.64937e-171	170.248	rs2414424	T	intron_variant	MODIFIER	PRTG	-0.006	0.0693	0.9305	-0.0129	0.0683	0.8502
rs12592192	15	55730126	G	A	PRTG	0.156771	1.01398	51441	ADD	-0.229776	0.00832564	761.683	1.15611e-167	166.937	rs12592192	A	intron_variant	MODIFIER	PRTG	0.0047	0.0717	0.9473	-0.0092	0.0708	0.8963
rs2414426	15	55713534	C	G	PRTG	0.168623	1.01652	51441	ADD	-0.220216	0.00808039	742.73	1.52757e-163	162.816	rs2414426	G	intron_variant	MODIFIER	PRTG	-0.006	0.0694	0.9307	-0.0129	0.0683	0.8504
rs9920262	15	55653412	C	A	PRTG	0.831059	1.02365	51441	ADD	0.210635	0.00806101	682.78	1.65959e-150	149.78	rs9920262	C	downstream_gene_variant	MODIFIER	PRTG	0.0335	0.0711	0.6373	0.0171	0.0701	0.807
rs10851589	15	55657551	C	T	PRTG	0.832069	1.02141	51441	ADD	0.209819	0.00808695	673.164	2.05116e-148	147.688	rs10851589	C	intron_variant	MODIFIER	PRTG	0.0335	0.0711	0.6373	0.0171	0.0701	0.807
rs9920076	15	55653183	T	A	PRTG	0.831524	1.02197	51441	ADD	0.208954	0.008077	669.269	1.44212e-147	146.841	rs9920076	T	downstream_gene_variant	MODIFIER	PRTG	0.0247	0.0711	0.7282	0.0091	0.0701	0.8971
rs550226	15	55682548	A	T	PRTG	0.16134	0.992278	51441	ADD	-0.209316	0.00828739	637.923	9.46237e-141	140.024	rs550226	T	upstream_gene_variant	MODIFIER	PRTG	0.0205	0.0709	0.7722	0.0028	0.07	0.9681
rs62043869	15	55673773	T	C	PRTG	0.159038	1.0193	51441	ADD	-0.208322	0.00825937	636.172	2.26986e-140	139.644	rs62043869	C	downstream_gene_variant	MODIFIER	PRTG	0.042	0.0712	0.555	0.0264	0.0702	0.7067
rs572531	15	55652319	G	A	PRTG	0.162844	1.01467	51441	ADD	-0.206206	0.00818147	635.242	3.62243e-140	139.441	rs572531	A	downstream_gene_variant	MODIFIER	PRTG	0.033	0.0713	0.6434	0.0182	0.0703	0.7952
rs10518817	15	55661402	A	T	PRTG	0.158878	1.02013	51441	ADD	-0.206564	0.00825705	625.833	4.02717e-138	137.395	rs10518817	T	intron_variant	MODIFIER	PRTG	0.035	0.0711	0.6224	0.0187	0.0702	0.7895
rs8030795	15	55745937	G	C	PRTG	0.287123	0.999989	51441	ADD	-0.164249	0.00664448	611.059	6.57658e-135	134.182	rs8030795	C	upstream_gene_variant	MODIFIER	PRTG	0.0595	0.0591	0.3143	0.0707	0.058	0.223
rs28556884	15	55673323	T	C	PRTG	0.253975	1.01129	51441	ADD	-0.169563	0.00690731	602.619	4.50817e-133	132.346	rs28556884	C	downstream_gene_variant	MODIFIER	PRTG	-0.0217	0.0603	0.7189	-0.0296	0.0593	0.6173
rs11639131	15	55627385	G	A	PRTG	0.413948	1.01625	51441	ADD	-0.150023	0.00614912	595.235	1.8197e-131	130.74	rs11639131	A	intron_variant	MODIFIER	PRTG	0.0479	0.0519	0.3563	0.0493	0.051	0.3343
rs1530087	15	55697831	G	A	PRTG	0.150002	1.01936	51441	ADD	-0.205429	0.00848563	586.079	1.78649e-129	128.748	rs1530087	A	intron_variant	MODIFIER	PRTG	0.0071	0.0728	0.922	-0.0022	0.0718	0.975
rs1986012	15	55691073	T	C	PRTG	0.251666	1.00952	51441	ADD	-0.165352	0.00697465	562.052	3.00608e-124	123.522	rs1986012	C	intron_variant	MODIFIER	PRTG	-0.033	0.0606	0.5857	-0.0456	0.0596	0.4444
rs4774799	15	55658511	C	T	PRTG	0.839739	1.02048	51441	ADD	0.190646	0.00824603	534.523	2.93089e-118	117.533	rs4774799	C	intron_variant	MODIFIER	PRTG	0.0269	0.0716	0.7074	0.0116	0.0706	0.87
rs6493805	15	55674043	T	G	PRTG	0.843352	1.01824	51441	ADD	0.191465	0.00830858	531.039	1.6788e-117	116.775	rs6493805	T	downstream_gene_variant	MODIFIER	PRTG	0.0312	0.0717	0.6637	0.0155	0.0708	0.8264
rs16976450	15	55668258	A	G	PRTG	0.176957	1.00855	51441	ADD	-0.178468	0.0079446	504.636	9.31108e-112	111.031	rs16976450	G	intron_variant	MODIFIER	PRTG	0.0481	0.0677	0.4779	0.0245	0.0668	0.714
rs4774220	15	55670663	G	A	PRTG	0.246689	1.01366	51441	ADD	-0.154744	0.00696714	493.311	2.71019e-109	108.567	rs4774220	A	intron_variant	MODIFIER	PRTG	-0.0251	0.0602	0.6767	-0.0307	0.0592	0.6047
rs11636555	15	55680453	A	G	PRTG	0.02108	0.904631	51441	ADD	0.485348	0.021988	487.233	5.70164e-108	107.244	rs11636555	G	upstream_gene_variant	MODIFIER	PRTG	0.0513	0.1612	0.7504	0.0749	0.1576	0.6344
rs934886	15	55647761	A	G	PRTG	0.637118	1.06214	51441	ADD	0.13335	0.00641909	431.556	7.45247e-96	95.1277	rs934886	A	intron_variant	MODIFIER	PRTG	-0.0288	0.0546	0.5983	-0.0302	0.0536	0.5731
rs8034113	15	55663666	G	C	PRTG	0.825565	1.00664	51441	ADD	0.161126	0.00798729	406.943	1.69668e-90	89.7704	rs8034113	G	intron_variant	MODIFIER	PRTG	0.0382	0.068	0.5746	0.0145	0.067	0.8288
rs80351750	15	55644421	G	C	PRTG	0.011289	0.986488	51441	ADD	-0.524567	0.0287051	333.952	1.32434e-74	73.878	rs80351750	C	intron_variant	MODIFIER	PRTG	-0.0509	0.2425	0.8336	-0.0217	0.2375	0.9271
rs142626067	15	55604605	A	G	PRTG	0.0116725	0.88667	51441	ADD	-0.485526	0.029638	268.366	2.57691e-60	59.5889	rs142626067	G	intergenic_region	MODIFIER	PYGO1-PRTG	0.2083	0.1927	0.2798	0.2147	0.1883	0.2543
rs2576936	15	55718609	G	C	PRTG	0.0280692	0.988906	51441	ADD	-0.291591	0.0183614	252.196	8.62581e-57	56.0642	rs2576936	C	intron_variant	MODIFIER	PRTG	0.1766	0.1488	0.2355	0.1729	0.146	0.2364
rs1863756	15	55716802	T	C	PRTG	0.0334236	1.03483	51441	ADD	-0.273212	0.0173199	248.834	4.66337e-56	55.3313	rs1863756	C	intron_variant	MODIFIER	PRTG	0.1658	0.1471	0.2596	0.1548	0.1443	0.2832
rs75403514	15	55673468	A	G	PRTG	0.0126531	0.861598	51441	ADD	-0.428758	0.0289269	219.696	1.05342e-49	48.9774	rs75403514	G	synonymous_variant	LOW	PRTG	0.2448	0.1609	0.1281	0.2574	0.1576	0.1025
rs62017992	15	55649336	T	C	PRTG	0.0403764	0.999568	51441	ADD	-0.223019	0.0152453	213.998	1.84374e-48	47.7343	rs62017992	C	intron_variant	MODIFIER	PRTG	-0.0366	0.1366	0.7889	-0.0401	0.1347	0.7662
rs4601983	15	55634902	T	C	PRTG	0.676782	0.981231	51441	ADD	0.0923571	0.00651138	201.184	1.15186e-45	44.9386	rs4601983	T	intron_variant	MODIFIER	PRTG	-0.0125	0.0553	0.8208	-0.0109	0.0543	0.8412
rs72748421	15	55625819	C	T	PRTG	0.184133	0.901103	51441	ADD	0.113027	0.00821366	189.362	4.38228e-43	42.3583	rs72748421	T	intron_variant	MODIFIER	PRTG	-0.0821	0.0657	0.2115	-0.0759	0.0644	0.2392
rs62043873	15	55709102	C	T	PRTG	0.0306514	0.867622	51441	ADD	-0.252733	0.0186821	183.008	1.06807e-41	40.9714	rs62043873	T	intron_variant	MODIFIER	PRTG	-0.0405	0.1378	0.7686	-0.0374	0.1359	0.7835
rs150799270	15	55646569	G	A	PRTG	0.0334502	0.938375	51441	ADD	-0.23232	0.017224	181.931	1.83612e-41	40.7361	rs150799270	A	intron_variant	MODIFIER	PRTG	-0.1159	0.1473	0.4312	-0.1236	0.1453	0.3951
rs75467917	15	55733573	T	C	PRTG	0.0171912	0.994591	51441	ADD	-0.315189	0.023463	180.459	3.84858e-41	40.4147	rs75467917	C	downstream_gene_variant	MODIFIER	PRTG	0.2271	0.1781	0.2024	0.2272	0.175	0.1941
rs17819156	15	55662907	G	A	PRTG	0.0681062	0.969701	51441	ADD	-0.162374	0.0121075	179.854	5.21555e-41	40.2827	rs17819156	A	intron_variant	MODIFIER	PRTG	0.0535	0.0966	0.5794	0.0468	0.0948	0.6212
rs2912801	15	55727579	T	C	PRTG	0.017648	1.00617	51441	ADD	-0.308554	0.023144	177.74	1.50973e-40	39.8211	rs2912801	C	intron_variant	MODIFIER	PRTG	0.2271	0.1781	0.2024	0.2272	0.175	0.1941
rs80163495	15	55722480	T	C	PRTG	0.011868	1.00291	51441	ADD	-0.367154	0.027653	176.283	3.14051e-40	39.503	rs80163495	C	intron_variant	MODIFIER	PRTG	0.3225	0.2234	0.1488	0.3239	0.219	0.1392
rs2252239	15	55715004	A	G	PRTG	0.0163496	1.00179	51441	ADD	-0.319566	0.0241429	175.203	5.4063e-40	39.2671	rs2252239	G	intron_variant	MODIFIER	PRTG	0.1874	0.187	0.3164	0.1815	0.1838	0.3235
rs79258602	16	71927632	A	C	IST1	0.0221136	1.01099	50919	ADD	-0.258612	0.0206957	156.148	7.85959e-36	35.1046	rs79258602	C	missense_variant	MODERATE	IST1	0.5842	0.1648	0.0003942	0.5793	0.1612	0.0003254
rs147735344	16	71891010	G	A	IST1	0.0215989	0.998291	50919	ADD	-0.258571	0.0210682	150.627	1.26445e-34	33.8981	rs147735344	A	upstream_gene_variant	MODIFIER	IST1	0.5842	0.1648	0.000394	0.5793	0.1612	0.0003253
rs111790773	15	55671747	C	T	PRTG	0.0133416	0.994039	51441	ADD	-0.332323	0.0272176	149.08	2.75423e-34	33.56	rs111790773	T	intron_variant	MODIFIER	PRTG	-0.0645	0.2348	0.7835	-0.056	0.23	0.8076
rs2243398	15	55709403	C	T	PRTG	0.0225138	0.996443	51441	ADD	-0.231716	0.0204415	128.495	8.74782e-30	29.0581	rs2243398	T	intron_variant	MODIFIER	PRTG	0.2172	0.1613	0.1783	0.2257	0.1586	0.1548
rs147558503	15	55607742	A	T	PRTG	0.0616285	0.909586	51441	ADD	-0.14569	0.0130977	123.729	9.65828e-29	28.0151	rs147558503	T	downstream_gene_variant	MODIFIER	PRTG	0.0557	0.0968	0.5653	0.0446	0.095	0.6384
rs111337453	15	55743382	C	T	PRTG	0.136078	0.971241	51441	ADD	0.0983058	0.00893924	120.936	3.94548e-28	27.4039	rs111337453	T	upstream_gene_variant	MODIFIER	PRTG	-0.0686	0.0829	0.4079	-0.0549	0.0812	0.499
rs10176913	2	237775325	C	G	LRRFIP4618	0.190926	0.99298	51216	ADD	-0.0772636	0.00764392	102.169	5.09918e-24	23.2925	rs10176913	G	downstream_gene_variant	MODIFIER	LRRFIP1	0.14	0.0662	0.0346	0.1262	0.065	0.05216
rs3769101	2	237701534	C	T	LRRFIP4310	0.222698	0.998912	51216	ADD	-0.0686241	0.00718746	91.1597	1.32526e-21	20.8777	rs3769101	T	intron_variant	MODIFIER	LRRFIP1	0.2185	0.0639	0.0006311	0.2189	0.0626	0.000476
rs1874144	2	237708025	G	A	LRRFIP4321	0.238701	1.01086	51216	ADD	-0.0677475	0.00709579	91.1559	1.32801e-21	20.8768	rs1874144	A	intron_variant	MODIFIER	LRRFIP1	0.2264	0.0635	0.0003615	0.2223	0.0622	0.0003513
rs77978423	15	55635423	A	G	PRTG	0.0282168	1.01137	51441	ADD	-0.171798	0.0180235	90.8572	1.54419e-21	20.8113	rs77978423	G	intron_variant	MODIFIER	PRTG	0.074	0.1678	0.6592	0.0946	0.1641	0.5645
rs3769105	2	237700089	C	T	LRRFIP4305	0.226467	0.999531	51216	ADD	-0.0681544	0.00718085	90.0817	2.28507e-21	20.6411	rs3769105	T	intron_variant	MODIFIER	LRRFIP1	0.2242	0.0639	0.0004536	0.2238	0.0626	0.0003541
rs3754726	2	237700987	G	T	LRRFIP4308	0.224446	0.998069	51216	ADD	-0.0678413	0.00716928	89.5441	2.99916e-21	20.523	rs3754726	T	intron_variant	MODIFIER	LRRFIP1	0.2185	0.0639	0.0006311	0.2189	0.0626	0.000476
rs11889535	2	237720270	T	C	LRRFIP4337	0.241753	1.00059	51216	ADD	-0.0665842	0.00703691	89.5319	3.01717e-21	20.5204	rs11889535	C	intron_variant	MODIFIER	LRRFIP1	0.2318	0.0629	0.0002284	0.2271	0.0616	0.0002288
rs3769099	2	237703368	T	C	LRRFIP4313	0.238991	1.01422	51216	ADD	-0.0669591	0.00709196	89.1428	3.67282e-21	20.435	rs3769099	C	intron_variant	MODIFIER	LRRFIP1	0.2189	0.0638	0.0006026	0.2179	0.0625	0.0004929
rs3754725	2	237703743	T	G	LRRFIP4314	0.228449	0.995485	51216	ADD	-0.0672206	0.00713179	88.8398	4.28154e-21	20.3684	rs3754725	G	intron_variant	MODIFIER	LRRFIP1	0.2239	0.0639	0.0004558	0.2219	0.0626	0.0003908
rs6720164	2	237699509	T	C	LRRFIP4299	0.234885	1.01407	51216	ADD	-0.0672576	0.00714772	88.5415	4.97737e-21	20.303	rs6720164	C	intron_variant	MODIFIER	LRRFIP1	0.2136	0.0639	0.000828	0.2149	0.0626	0.0005971
rs3769100	2	237701920	A	G	LRRFIP4312	0.230807	0.99853	51216	ADD	-0.0666881	0.00709544	88.3359	5.52332e-21	20.2578	rs3769100	G	intron_variant	MODIFIER	LRRFIP1	0.2239	0.0639	0.0004558	0.2219	0.0626	0.0003908
rs7575266	2	237710143	C	G	LRRFIP4325	0.239492	1.01127	51216	ADD	-0.066691	0.00709987	88.2337	5.81567e-21	20.2354	rs7575266	G	intron_variant	MODIFIER	LRRFIP1	0.2134	0.0636	0.0007913	0.2062	0.0623	0.0009375
rs13419143	2	237699689	G	A	LRRFIP4300	0.223987	0.995595	51216	ADD	-0.0673603	0.00717987	88.0186	6.48336e-21	20.1882	rs13419143	A	intron_variant	MODIFIER	LRRFIP1	0.2221	0.0639	0.0005115	0.2221	0.0626	0.0003919
rs3754724	2	237703764	A	G	LRRFIP4315	0.240961	1.01358	51216	ADD	-0.0663672	0.0070827	87.8029	7.23103e-21	20.1408	rs3754724	G	intron_variant	MODIFIER	LRRFIP1	0.2189	0.0638	0.0006026	0.2179	0.0625	0.0004929
rs6730431	2	237699756	G	A	LRRFIP4302	0.236281	1.01192	51216	ADD	-0.0667506	0.00713927	87.4184	8.78213e-21	20.0564	rs6730431	A	intron_variant	MODIFIER	LRRFIP1	0.2035	0.0635	0.001343	0.2061	0.0622	0.0009215
rs3769086	2	237723104	C	T	LRRFIP4344	0.238859	0.99254	51216	ADD	-0.0662865	0.00709221	87.3548	9.06985e-21	20.0424	rs3769086	T	downstream_gene_variant	MODIFIER	LRRFIP1	0.2288	0.0633	0.0002989	0.2233	0.062	0.0003168
rs3754722	2	237703900	A	G	LRRFIP4317	0.240445	1.01121	51216	ADD	-0.0658144	0.00707408	86.5568	1.35769e-20	19.8672	rs3754722	G	intron_variant	MODIFIER	LRRFIP1	0.2233	0.0638	0.0004622	0.2224	0.0625	0.0003718
rs2047169	2	237714770	G	A	LRRFIP4331	0.229787	1.00184	51216	ADD	-0.066336	0.00717291	85.5279	2.28455e-20	19.6412	rs2047169	A	intron_variant	MODIFIER	LRRFIP1	0.2198	0.0639	0.0005889	0.2158	0.0627	0.0005746
rs45546536	2	237704382	G	A	LRRFIP4318	0.22615	0.994547	51216	ADD	-0.0660972	0.00715328	85.3799	2.46207e-20	19.6087	rs45546536	A	intron_variant	MODIFIER	LRRFIP1	0.2375	0.0638	0.0001973	0.2346	0.0625	0.000176
rs3754723	2	237703816	C	T	LRRFIP4316	0.230254	1.00696	51216	ADD	-0.0661866	0.00716818	85.2556	2.6218e-20	19.5814	rs3754723	T	intron_variant	MODIFIER	LRRFIP1	0.2272	0.0638	0.0003709	0.2274	0.0625	0.0002758
rs6733118	2	237705643	G	A	LRRFIP4320	0.226141	0.993883	51216	ADD	-0.0659982	0.00715563	85.0684	2.88204e-20	19.5403	rs6733118	A	intron_variant	MODIFIER	LRRFIP1	0.2375	0.0638	0.0001973	0.2346	0.0625	0.000176
rs3769095	2	237709110	C	T	LRRFIP4323	0.218966	0.993288	51216	ADD	-0.0665301	0.00724281	84.3766	4.08978e-20	19.3883	rs3769095	T	intron_variant	MODIFIER	LRRFIP1	0.2291	0.0637	0.0003209	0.2229	0.0624	0.000354
rs3769104	2	237700528	C	T	LRRFIP4307	0.214329	1.0005	51216	ADD	-0.066912	0.00730532	83.8938	5.22035e-20	19.2823	rs3769104	T	intron_variant	MODIFIER	LRRFIP1	0.2322	0.0639	0.0002778	0.2315	0.0626	0.0002167
rs8042029	15	55712909	G	A	PRTG	0.176435	1.00884	51441	ADD	0.0723995	0.00790927	83.7911	5.49921e-20	19.2597	rs8042029	A	intron_variant	MODIFIER	PRTG	-0.0712	0.0715	0.3193	-0.0526	0.0701	0.4534
rs10171166	2	237694531	A	G	LRRFIP4293	0.240442	1.00883	51216	ADD	-0.0650259	0.00712657	83.2552	7.21107e-20	19.142	rs10171166	G	intron_variant	MODIFIER	LRRFIP1	0.2086	0.0636	0.001037	0.2098	0.0623	0.0007621
rs10192143	2	237697688	G	A	LRRFIP4296	0.232527	1.01026	51216	ADD	-0.0655104	0.00718603	83.1081	7.76962e-20	19.1096	rs10192143	A	intron_variant	MODIFIER	LRRFIP1	0.1985	0.0652	0.002321	0.1974	0.0639	0.002001
rs1038986	2	237721910	T	C	LRRFIP4342	0.209983	0.987812	51216	ADD	-0.0669977	0.00737428	82.5429	1.03395e-19	18.9855	rs1038986	C	intron_variant	MODIFIER	LRRFIP1	0.2021	0.0666	0.002403	0.1903	0.0653	0.003561
rs59204781	2	237697248	C	G	LRRFIP4295	0.22786	0.990804	51216	ADD	-0.0646266	0.00714686	81.7696	1.52897e-19	18.8156	rs59204781	G	intron_variant	MODIFIER	LRRFIP1	0.2261	0.0638	0.0003948	0.2259	0.0625	0.0003018
rs62196082	2	237816070	A	C	LRRFIP4738	0.143337	0.992702	51216	ADD	-0.0775939	0.00858313	81.7268	1.56279e-19	18.8061	rs62196082	C	downstream_gene_variant	MODIFIER	LRRFIP1	0.1489	0.0744	0.04524	0.1153	0.0732	0.115
rs3769092	2	237709482	G	C	LRRFIP4324	0.219947	0.9998	51216	ADD	-0.065377	0.00725196	81.2716	1.96743e-19	18.7061	rs3769092	C	intron_variant	MODIFIER	LRRFIP1	0.2344	0.0636	0.0002279	0.226	0.0623	0.0002887
rs35599957	2	237710809	C	G	LRRFIP4326	0.220303	0.998319	51216	ADD	-0.0648464	0.00724584	80.093	3.57191e-19	18.4471	rs35599957	G	intron_variant	MODIFIER	LRRFIP1	0.232	0.0636	0.0002648	0.2229	0.0624	0.0003515
rs3769090	2	237713147	C	T	LRRFIP4329	0.223285	0.988227	51216	ADD	-0.0639955	0.00721284	78.7202	7.15649e-19	18.1453	rs3769090	T	intron_variant	MODIFIER	LRRFIP1	0.2379	0.0639	0.0001967	0.2286	0.0627	0.0002635
rs11689700	2	237699384	G	A	LRRFIP4298	0.207853	0.997816	51216	ADD	-0.0656973	0.00740634	78.6842	7.28786e-19	18.1374	rs11689700	A	intron_variant	MODIFIER	LRRFIP1	0.2125	0.065	0.001067	0.2109	0.0637	0.0009289
rs45578339	2	237722579	A	G	LRRFIP4343	0.219756	1.00224	51216	ADD	-0.0637327	0.00723493	77.599	1.26241e-18	17.8988	rs45578339	G	downstream_gene_variant	MODIFIER	LRRFIP1	0.2192	0.0636	0.0005679	0.212	0.0623	0.0006727
rs8043521	15	55700762	C	T	PRTG	0.176239	1.00382	51441	ADD	0.0688034	0.00792206	75.4298	3.78617e-18	17.4218	rs8043521	T	intron_variant	MODIFIER	PRTG	-0.0578	0.0713	0.4174	-0.0377	0.07	0.5905
rs3820813	2	237723264	A	G	LRRFIP4345	0.220419	0.990316	51216	ADD	-0.0630451	0.00728091	74.9775	4.76102e-18	17.3223	rs3820813	G	downstream_gene_variant	MODIFIER	LRRFIP1	0.2494	0.0639	9.5e-05	0.2403	0.0627	0.0001254
rs766865	15	55618240	A	T	PRTG	0.290191	1.01897	51441	ADD	0.0577678	0.00670327	74.2672	6.82339e-18	17.166	rs766865	T	3_prime_UTR_variant	MODIFIER	PRTG	-0.0771	0.0569	0.1754	-0.0755	0.0559	0.1771
rs11680933	2	237696007	T	G	LRRFIP4294	0.226881	0.985826	51216	ADD	-0.0615777	0.00718061	73.54	9.86279e-18	17.006	rs11680933	G	intron_variant	MODIFIER	LRRFIP1	0.2143	0.0636	0.0007534	0.2125	0.0623	0.0006498
rs58380511	4	107991560	C	T	HADH	0.0854419	1.0116	49748	ADD	0.0969084	0.0113947	72.3303	1.82012e-17	16.7399	rs58380511	T	intron_variant	MODIFIER	HADH	0.3359	0.0989	0.0006859	0.3308	0.0973	0.0006773
rs680556	15	55609010	A	G	PRTG	0.700198	1.01282	51441	ADD	-0.0560851	0.0066048	72.1069	2.03845e-17	16.6907	rs680556	A	downstream_gene_variant	MODIFIER	PRTG	-0.0668	0.0567	0.2385	-0.0621	0.0558	0.2653
rs72890536	4	107988290	A	G	HADH	0.0852148	1.01272	49748	ADD	0.0967988	0.0114033	72.057	2.09074e-17	16.6797	rs72890536	G	upstream_gene_variant	MODIFIER	HADH	0.3359	0.099	0.0006877	0.3308	0.0973	0.0006784
rs62183645	2	237657250	T	A	LRRFIP4183	0.208605	0.994293	51216	ADD	0.0630432	0.00742996	71.9951	2.15725e-17	16.6661	rs62183645	A	intron_variant	MODIFIER	LRRFIP1	-0.08	0.0649	0.2177	-0.0752	0.0636	0.2367
rs62183646	2	237657381	G	A	LRRFIP4184	0.208646	0.994043	51216	ADD	0.0630427	0.00743037	71.9863	2.16721e-17	16.6641	rs62183646	A	intron_variant	MODIFIER	LRRFIP1	-0.08	0.0649	0.2177	-0.0752	0.0636	0.2367
rs17038296	4	107992785	G	A	HADH	0.0852243	1.01292	49748	ADD	0.0967112	0.0114014	71.9515	2.20546e-17	16.6565	rs17038296	A	intron_variant	MODIFIER	HADH	0.3359	0.0989	0.0006859	0.3308	0.0973	0.0006773
rs56240690	4	107993896	G	A	HADH	0.0852243	1.01292	49748	ADD	0.0967112	0.0114014	71.9515	2.20546e-17	16.6565	rs56240690	A	intron_variant	MODIFIER	HADH	0.3359	0.0989	0.0006859	0.3308	0.0973	0.0006773
rs6846789	4	107994816	C	T	HADH	0.0852243	1.01292	49748	ADD	0.0967112	0.0114014	71.9515	2.20546e-17	16.6565	rs6846789	T	intron_variant	MODIFIER	HADH	0.3359	0.0989	0.0006859	0.3308	0.0973	0.0006773
rs17038307	4	107995100	C	A	HADH	0.085225	1.01292	49748	ADD	0.0967059	0.0114014	71.9432	2.21462e-17	16.6547	rs17038307	A	intron_variant	MODIFIER	HADH	0.3359	0.0989	0.0006859	0.3308	0.0973	0.0006773
rs7673916	4	107995993	T	A	HADH	0.0852306	1.01292	49748	ADD	0.0966564	0.0114012	71.8721	2.29615e-17	16.639	rs7673916	A	intron_variant	MODIFIER	HADH	0.3359	0.0989	0.0006859	0.3308	0.0973	0.0006773
rs7674097	4	107996088	T	G	HADH	0.0852212	1.01272	49748	ADD	0.0966631	0.011403	71.8596	2.31047e-17	16.6363	rs7674097	G	intron_variant	MODIFIER	HADH	0.3359	0.099	0.0006877	0.3308	0.0973	0.0006784
rs35396814	2	237690465	G	A	LRRFIP4285	0.218076	0.97818	51216	ADD	-0.0619156	0.0073049	71.8408	2.33292e-17	16.6321	rs35396814	A	upstream_gene_variant	MODIFIER	LRRFIP1	0.2071	0.0648	0.001403	0.2063	0.0636	0.001175
rs34255425	2	237656219	T	C	LRRFIP4178	0.208592	0.994593	51216	ADD	0.0629333	0.00742874	71.768	2.42047e-17	16.6161	rs34255425	C	intron_variant	MODIFIER	LRRFIP1	-0.08	0.0649	0.2177	-0.0752	0.0636	0.2367
rs7375325	4	107997213	A	G	HADH	0.914761	1.01312	49748	ADD	-0.0965611	0.0113998	71.748	2.44512e-17	16.6117	rs7375325	A	intron_variant	MODIFIER	HADH	0.3359	0.0989	0.0006859	0.3308	0.0973	0.0006773
rs34371201	2	237655462	T	C	LRRFIP4174	0.208535	0.995095	51216	ADD	0.0629021	0.00742793	71.7125	2.48943e-17	16.6039	rs34371201	C	intron_variant	MODIFIER	LRRFIP1	-0.08	0.0649	0.2177	-0.0752	0.0636	0.2367
rs45438300	2	237690410	A	G	LRRFIP4284	0.228309	0.977872	51216	ADD	-0.0608578	0.0071883	71.677	2.53454e-17	16.5961	rs45438300	G	upstream_gene_variant	MODIFIER	LRRFIP1	0.2206	0.0635	0.0005174	0.2189	0.0623	0.0004378
rs7603079	2	237654539	A	G	LRRFIP4165	0.208426	0.995873	51216	ADD	0.0628642	0.00742671	71.6495	2.5704e-17	16.59	rs7603079	G	intron_variant	MODIFIER	LRRFIP1	-0.08	0.0649	0.2177	-0.0752	0.0636	0.2367
rs1565854	2	237690288	A	G	LRRFIP4283	0.228286	0.977665	51216	ADD	-0.0608537	0.00718932	71.647	2.57336e-17	16.5895	rs1565854	G	upstream_gene_variant	MODIFIER	LRRFIP1	0.2206	0.0635	0.0005174	0.2189	0.0623	0.0004378
rs6754644	2	237661196	G	A	LRRFIP4206	0.208747	0.99215	51216	ADD	0.0629393	0.007436	71.6417	2.58048e-17	16.5883	rs6754644	A	intron_variant	MODIFIER	LRRFIP1	-0.0864	0.0648	0.1827	-0.0803	0.0635	0.206
rs62183644	2	237654637	G	A	LRRFIP4166	0.208426	0.995829	51216	ADD	0.0628584	0.0074269	71.6327	2.59239e-17	16.5863	rs62183644	A	intron_variant	MODIFIER	LRRFIP1	-0.08	0.0649	0.2177	-0.0752	0.0636	0.2367
rs3775973	4	108005014	T	G	HADH	0.914766	1.01311	49748	ADD	-0.0964538	0.0114003	71.5828	2.65828e-17	16.5754	rs3775973	T	intron_variant	MODIFIER	HADH	0.3359	0.0989	0.0006859	0.3308	0.0973	0.0006773
rs17038304	4	107993969	C	G	HADH	0.0852613	1.01276	49748	ADD	0.0964369	0.0113999	71.5627	2.68596e-17	16.5709	rs17038304	G	intron_variant	MODIFIER	HADH	0.3359	0.099	0.0006877	0.3308	0.0973	0.0006784
rs12992035	2	237659111	T	A	LRRFIP4192	0.208759	0.993336	51216	ADD	0.0628301	0.00743149	71.4799	2.80092e-17	16.5527	rs12992035	A	intron_variant	MODIFIER	LRRFIP1	-0.08	0.0649	0.2177	-0.0752	0.0636	0.2367
rs12991845	2	237659033	T	C	LRRFIP4190	0.208758	0.993378	51216	ADD	0.0628282	0.00743135	71.4783	2.8035e-17	16.5523	rs12991845	C	intron_variant	MODIFIER	LRRFIP1	-0.08	0.0649	0.2177	-0.0752	0.0636	0.2367
rs13003839	2	237658822	G	A	LRRFIP4188	0.208758	0.993434	51216	ADD	0.0628201	0.00743115	71.4637	2.82423e-17	16.5491	rs13003839	A	intron_variant	MODIFIER	LRRFIP1	-0.08	0.0649	0.2177	-0.0752	0.0636	0.2367
rs13036022	2	237658630	T	A	LRRFIP4187	0.208758	0.993549	51216	ADD	0.0628098	0.00743071	71.4488	2.84577e-17	16.5458	rs13036022	A	intron_variant	MODIFIER	LRRFIP1	-0.08	0.0649	0.2177	-0.0752	0.0636	0.2367
rs6810610	4	108009455	A	G	HADH	0.915067	1.01177	49748	ADD	-0.0964417	0.0114152	71.3778	2.94985e-17	16.5302	rs6810610	A	downstream_gene_variant	MODIFIER	HADH	0.3359	0.0989	0.0006859	0.3308	0.0973	0.0006773
rs56010479	2	237651380	T	C	LRRFIP4148	0.208467	0.99679	51216	ADD	0.0627067	0.00742258	71.3704	2.96074e-17	16.5286	rs56010479	C	intron_variant	MODIFIER	LRRFIP1	-0.08	0.0649	0.2177	-0.0752	0.0636	0.2367
rs12995190	2	237660711	A	C	LRRFIP4203	0.208283	0.991024	51216	ADD	0.0629055	0.00744626	71.3675	2.96483e-17	16.528	rs12995190	C	intron_variant	MODIFIER	LRRFIP1	-0.0864	0.0648	0.1828	-0.0803	0.0635	0.2061
rs34247950	2	237651582	G	A	LRRFIP4149	0.208466	0.99672	51216	ADD	0.0627072	0.00742285	71.3663	2.96688e-17	16.5277	rs34247950	A	intron_variant	MODIFIER	LRRFIP1	-0.08	0.0649	0.2177	-0.0752	0.0636	0.2367
rs6431551	2	237652355	T	G	LRRFIP4155	0.208456	0.996792	51216	ADD	0.0626872	0.00742249	71.3278	3.02552e-17	16.5192	rs6431551	G	intron_variant	MODIFIER	LRRFIP1	-0.08	0.0649	0.2177	-0.0752	0.0636	0.2367
rs6710238	2	237688902	G	A	LRRFIP4280	0.217947	0.977929	51216	ADD	-0.0616973	0.00730749	71.2846	3.09243e-17	16.5097	rs6710238	A	upstream_gene_variant	MODIFIER	LRRFIP1	0.2071	0.0648	0.001403	0.2063	0.0636	0.001175
rs7577667	2	237650896	C	T	LRRFIP4146	0.208511	0.996899	51216	ADD	0.062645	0.00742135	71.2536	3.14123e-17	16.5029	rs7577667	T	intron_variant	MODIFIER	LRRFIP1	-0.08	0.0649	0.2177	-0.0752	0.0636	0.2367
rs17550794	4	107989895	T	C	HADH	0.0855019	1.01439	49748	ADD	0.0960855	0.011387	71.2028	3.22329e-17	16.4917	rs17550794	C	missense_variant	MODERATE	HADH	0.3359	0.099	0.0006877	0.3308	0.0973	0.0006784
rs6726878	2	237661170	C	T	LRRFIP4205	0.208834	0.991242	51216	ADD	0.0627432	0.00743752	71.1666	3.28322e-17	16.4837	rs6726878	T	intron_variant	MODIFIER	LRRFIP1	-0.0854	0.0648	0.1879	-0.0806	0.0635	0.204
rs6727524	2	237661666	C	A	LRRFIP4211	0.208266	0.991017	51216	ADD	0.0628156	0.00744687	71.1521	3.3075e-17	16.4805	rs6727524	A	intron_variant	MODIFIER	LRRFIP1	-0.0859	0.0648	0.185	-0.0798	0.0635	0.2088
rs13107797	4	108006913	G	A	HADH	0.914388	1.01459	49748	ADD	-0.0959894	0.0113841	71.0964	3.40173e-17	16.4683	rs13107797	G	downstream_gene_variant	MODIFIER	HADH	0.3359	0.099	0.0006877	0.3308	0.0973	0.0006784
rs34750485	2	237651754	T	A	LRRFIP4151	0.208424	0.996804	51216	ADD	0.0625805	0.00742281	71.0791	3.43163e-17	16.4645	rs34750485	A	intron_variant	MODIFIER	LRRFIP1	-0.08	0.0649	0.2177	-0.0752	0.0636	0.2367
rs35292132	2	237651983	G	T	LRRFIP4152	0.208424	0.996735	51216	ADD	0.0625686	0.00742308	71.0467	3.48899e-17	16.4573	rs35292132	T	intron_variant	MODIFIER	LRRFIP1	-0.08	0.0649	0.2177	-0.0752	0.0636	0.2367
rs4521419	4	107993422	T	C	HADH	0.085522	1.01434	49748	ADD	0.0959519	0.011386	71.0179	3.53997e-17	16.451	rs4521419	C	intron_variant	MODIFIER	HADH	0.3359	0.099	0.0006877	0.3308	0.0973	0.0006784
rs62183639	2	237649643	T	C	LRRFIP4137	0.211546	1.02183	51216	ADD	0.0614134	0.00728997	70.9699	3.62744e-17	16.4404	rs62183639	C	intron_variant	MODIFIER	LRRFIP1	-0.0806	0.0649	0.214	-0.0751	0.0635	0.2373
rs3796990	4	108015814	T	C	HADH	0.914397	1.01434	49748	ADD	-0.0958519	0.0113811	70.9304	3.70084e-17	16.4317	rs3796990	T	intron_variant	MODIFIER	HADH	0.3359	0.0989	0.0006859	0.3308	0.0973	0.0006773
rs62183641	2	237649885	T	C	LRRFIP4141	0.211512	1.02139	51216	ADD	0.061368	0.00729195	70.8266	3.90032e-17	16.4089	rs62183641	C	intron_variant	MODIFIER	LRRFIP1	-0.0806	0.0649	0.214	-0.0751	0.0635	0.2373
rs6819213	4	107997827	G	A	HADH	0.914452	1.01458	49748	ADD	-0.0957508	0.0113839	70.7457	4.0635e-17	16.3911	rs6819213	G	intron_variant	MODIFIER	HADH	0.3359	0.099	0.0006877	0.3308	0.0973	0.0006784
rs4956032	4	108023423	C	T	HADH	0.914419	1.01455	49748	ADD	-0.0956817	0.0113813	70.6763	4.2092e-17	16.3758	rs4956032	C	upstream_gene_variant	MODIFIER	HADH	0.3359	0.099	0.0006877	0.3308	0.0973	0.0006784
rs71424985	2	237649853	A	T	LRRFIP4140	0.211539	1.02142	51216	ADD	0.0612984	0.0072915	70.6746	4.21308e-17	16.3754	rs71424985	T	intron_variant	MODIFIER	LRRFIP1	-0.0806	0.0649	0.214	-0.0751	0.0635	0.2373
rs35386105	2	237649821	T	C	LRRFIP4139	0.211538	1.02149	51216	ADD	0.0612874	0.00729129	70.6536	4.25794e-17	16.3708	rs35386105	C	intron_variant	MODIFIER	LRRFIP1	-0.0806	0.0649	0.214	-0.0751	0.0635	0.2373
rs4956145	4	108009883	T	C	HADH	0.914469	1.01467	49748	ADD	-0.095685	0.0113837	70.651	4.26383e-17	16.3702	rs4956145	T	synonymous_variant	LOW	HADH	0.3359	0.0989	0.0006859	0.3308	0.0973	0.0006773
rs6533335	4	108012119	A	G	HADH	0.914469	1.01467	49748	ADD	-0.095685	0.0113837	70.651	4.26383e-17	16.3702	rs6533335	A	upstream_gene_variant	MODIFIER	HADH	0.3359	0.0989	0.0006859	0.3308	0.0973	0.0006773
rs6533337	4	108012425	C	G	HADH	0.914469	1.01467	49748	ADD	-0.095685	0.0113837	70.651	4.26383e-17	16.3702	rs6533337	C	upstream_gene_variant	MODIFIER	HADH	0.3359	0.0989	0.0006859	0.3308	0.0973	0.0006773
rs6837149	4	108013059	A	C	HADH	0.914469	1.01467	49748	ADD	-0.095685	0.0113837	70.651	4.26383e-17	16.3702	rs6837149	A	upstream_gene_variant	MODIFIER	HADH	0.3359	0.0989	0.0006859	0.3308	0.0973	0.0006773
rs4956146	4	108013745	T	C	HADH	0.914469	1.01467	49748	ADD	-0.095685	0.0113837	70.651	4.26383e-17	16.3702	rs4956146	T	upstream_gene_variant	MODIFIER	HADH	0.3359	0.0989	0.0006859	0.3308	0.0973	0.0006773
rs4956147	4	108014715	G	A	HADH	0.914469	1.01467	49748	ADD	-0.095685	0.0113837	70.651	4.26383e-17	16.3702	rs4956147	G	intron_variant	MODIFIER	HADH	0.3359	0.099	0.0006877	0.3308	0.0973	0.0006784
rs4956149	4	108014814	C	G	HADH	0.914469	1.01467	49748	ADD	-0.095685	0.0113837	70.651	4.26383e-17	16.3702	rs4956149	C	intron_variant	MODIFIER	HADH	0.3359	0.0989	0.0006859	0.3308	0.0973	0.0006773
rs10856984	4	108015523	C	T	HADH	0.914469	1.01467	49748	ADD	-0.095685	0.0113837	70.651	4.26383e-17	16.3702	rs10856984	C	intron_variant	MODIFIER	HADH	0.3359	0.099	0.0006877	0.3308	0.0973	0.0006784
rs6816061	4	108015626	C	T	HADH	0.914469	1.01467	49748	ADD	-0.095685	0.0113837	70.651	4.26383e-17	16.3702	rs6816061	C	intron_variant	MODIFIER	HADH	0.3359	0.099	0.0006877	0.3308	0.0973	0.0006784
rs3796991	4	108016305	T	A	HADH	0.914469	1.01467	49748	ADD	-0.095685	0.0113837	70.651	4.26383e-17	16.3702	rs3796991	T	intron_variant	MODIFIER	HADH	0.3359	0.099	0.0006877	0.3308	0.0973	0.0006784
rs4446407	4	108017379	A	C	HADH	0.914469	1.01467	49748	ADD	-0.095685	0.0113837	70.651	4.26383e-17	16.3702	rs4446407	A	intron_variant	MODIFIER	HADH	0.3359	0.0989	0.0006859	0.3308	0.0973	0.0006773
rs10008953	4	108017684	G	A	HADH	0.914469	1.01467	49748	ADD	-0.095685	0.0113837	70.651	4.26383e-17	16.3702	rs10008953	G	intron_variant	MODIFIER	HADH	0.3359	0.099	0.0006877	0.3308	0.0973	0.0006784
rs4245923	4	108018181	C	G	HADH	0.914469	1.01467	49748	ADD	-0.095685	0.0113837	70.651	4.26383e-17	16.3702	rs4245923	C	intron_variant	MODIFIER	HADH	0.3359	0.0989	0.0006859	0.3308	0.0973	0.0006773
rs4446408	4	108018544	G	A	HADH	0.914469	1.01467	49748	ADD	-0.095685	0.0113837	70.651	4.26383e-17	16.3702	rs4446408	G	intron_variant	MODIFIER	HADH	0.3359	0.099	0.0006877	0.3308	0.0973	0.0006784
rs7691313	4	108020018	G	A	HADH	0.914469	1.01467	49748	ADD	-0.095685	0.0113837	70.651	4.26383e-17	16.3702	rs7691313	G	intron_variant	MODIFIER	HADH	0.3359	0.099	0.0006877	0.3308	0.0973	0.0006784
rs6533339	4	108022240	A	C	HADH	0.914469	1.01467	49748	ADD	-0.095685	0.0113837	70.651	4.26383e-17	16.3702	rs6533339	A	intron_variant	MODIFIER	HADH	0.3359	0.0989	0.0006859	0.3308	0.0973	0.0006773
rs6533340	4	108022376	A	G	HADH	0.914469	1.01467	49748	ADD	-0.095685	0.0113837	70.651	4.26383e-17	16.3702	rs6533340	A	intron_variant	MODIFIER	HADH	0.3359	0.0989	0.0006859	0.3308	0.0973	0.0006773
rs6533341	4	108022525	G	A	HADH	0.914469	1.01467	49748	ADD	-0.095685	0.0113837	70.651	4.26383e-17	16.3702	rs6533341	G	upstream_gene_variant	MODIFIER	HADH	0.3359	0.099	0.0006877	0.3308	0.0973	0.0006784
rs4956033	4	108023665	C	T	HADH	0.914469	1.01467	49748	ADD	-0.095685	0.0113837	70.651	4.26383e-17	16.3702	rs4956033	C	upstream_gene_variant	MODIFIER	HADH	0.3359	0.099	0.0006877	0.3308	0.0973	0.0006784
rs4956034	4	108023690	A	G	HADH	0.914469	1.01467	49748	ADD	-0.095685	0.0113837	70.651	4.26383e-17	16.3702	rs4956034	A	upstream_gene_variant	MODIFIER	HADH	0.3359	0.0989	0.0006859	0.3308	0.0973	0.0006773
rs732940	4	108023914	C	A	HADH	0.914469	1.01467	49748	ADD	-0.095685	0.0113837	70.651	4.26383e-17	16.3702	rs732940	C	upstream_gene_variant	MODIFIER	HADH	0.3359	0.099	0.0006877	0.3308	0.0973	0.0006784
rs6533342	4	108022662	C	T	HADH	0.914465	1.01462	49748	ADD	-0.0956684	0.0113838	70.626	4.31817e-17	16.3647	rs6533342	C	upstream_gene_variant	MODIFIER	HADH	0.3359	0.099	0.0006877	0.3308	0.0973	0.0006784
rs6533332	4	107998682	T	G	HADH	0.914458	1.01457	49748	ADD	-0.0956522	0.0113844	70.5945	4.38733e-17	16.3578	rs6533332	T	intron_variant	MODIFIER	HADH	0.3359	0.0989	0.0006859	0.3308	0.0973	0.0006773
rs6533333	4	107998940	G	A	HADH	0.91446	1.0146	49748	ADD	-0.095652	0.0113844	70.5945	4.38733e-17	16.3578	rs6533333	G	intron_variant	MODIFIER	HADH	0.3359	0.099	0.0006877	0.3308	0.0973	0.0006784
rs10084773	4	108001642	C	T	HADH	0.91446	1.0146	49748	ADD	-0.095652	0.0113844	70.5945	4.38733e-17	16.3578	rs10084773	C	upstream_gene_variant	MODIFIER	HADH	0.3359	0.099	0.0006877	0.3308	0.0973	0.0006784
rs13136813	4	108001759	T	A	HADH	0.91446	1.0146	49748	ADD	-0.095652	0.0113844	70.5945	4.38733e-17	16.3578	rs13136813	T	upstream_gene_variant	MODIFIER	HADH	0.3359	0.099	0.0006877	0.3308	0.0973	0.0006784
rs4956144	4	108002555	C	A	HADH	0.91446	1.0146	49748	ADD	-0.0956502	0.0113843	70.5923	4.39238e-17	16.3573	rs4956144	C	upstream_gene_variant	MODIFIER	HADH	0.3359	0.099	0.0006877	0.3308	0.0973	0.0006784
rs4618389	4	108003053	G	A	HADH	0.914458	1.01455	49748	ADD	-0.0956435	0.0113844	70.5812	4.41672e-17	16.3549	rs4618389	G	upstream_gene_variant	MODIFIER	HADH	0.3359	0.099	0.0006877	0.3308	0.0973	0.0006784
rs4245924	4	108025222	T	C	HADH	0.914464	1.01396	49748	ADD	-0.095608	0.0113877	70.4881	4.6302e-17	16.3344	rs4245924	T	upstream_gene_variant	MODIFIER	HADH	0.3359	0.0989	0.0006859	0.3308	0.0973	0.0006773
rs6533334	4	108011126	T	C	HADH	0.914409	1.01468	49748	ADD	-0.0955559	0.0113835	70.4639	4.68813e-17	16.329	rs6533334	T	upstream_gene_variant	MODIFIER	HADH	0.3359	0.0989	0.0006859	0.3308	0.0973	0.0006773
rs72975004	2	237649791	C	T	LRRFIP4138	0.211391	1.02106	51216	ADD	0.0612252	0.00729458	70.4465	4.72933e-17	16.3252	rs72975004	T	intron_variant	MODIFIER	LRRFIP1	-0.0806	0.0649	0.2139	-0.0751	0.0635	0.2372
rs7695795	4	108026230	A	G	HADH	0.9161	1.00505	49748	ADD	-0.0961972	0.0114613	70.4463	4.72933e-17	16.3252	rs7695795	A	upstream_gene_variant	MODIFIER	HADH	0.3365	0.0988	0.0006615	0.3305	0.0972	0.0006746
rs17038261	4	107985188	C	T	HADH	0.0855825	1.01385	49748	ADD	0.0955542	0.0113852	70.4396	4.7457e-17	16.3237	rs17038261	T	upstream_gene_variant	MODIFIER	HADH	0.3359	0.0989	0.0006859	0.3308	0.0973	0.0006773
rs12595448	15	55611892	G	C	PRTG	0.289279	1.01723	51441	ADD	0.0563368	0.00671512	70.3844	4.8809e-17	16.3115	rs12595448	C	3_prime_UTR_variant	MODIFIER	PRTG	-0.0605	0.0569	0.2871	-0.0541	0.0559	0.3329
rs6533338	4	108019067	C	T	HADH	0.916134	1.00732	49748	ADD	-0.0960377	0.0114536	70.3071	5.07575e-17	16.2945	rs6533338	C	intron_variant	MODIFIER	HADH	0.3365	0.0988	0.0006633	0.3305	0.0972	0.0006758
rs12986648	2	237659072	A	G	LRRFIP4191	0.209375	0.989243	51216	ADD	0.0623238	0.00743979	70.1756	5.425e-17	16.2656	rs12986648	G	intron_variant	MODIFIER	LRRFIP1	-0.08	0.0649	0.2177	-0.0752	0.0636	0.2367
rs7691506	4	108020127	G	A	HADH	0.914382	1.01441	49748	ADD	-0.0953129	0.0113797	70.1526	5.48909e-17	16.2605	rs7691506	G	intron_variant	MODIFIER	HADH	0.3359	0.099	0.0006877	0.3308	0.0973	0.0006784
rs6533331	4	107998569	C	T	HADH	0.914793	1.01184	49748	ADD	-0.0953675	0.0114186	69.7554	6.71274e-17	16.1731	rs6533331	C	intron_variant	MODIFIER	HADH	0.3359	0.099	0.0006877	0.3308	0.0973	0.0006784
rs7688183	4	107998564	T	C	HADH	0.914795	1.01182	49748	ADD	-0.0953502	0.0114188	69.727	6.81083e-17	16.1668	rs7688183	T	intron_variant	MODIFIER	HADH	0.3359	0.0989	0.0006859	0.3308	0.0973	0.0006773
rs6533330	4	107998552	G	A	HADH	0.916151	1.00495	49748	ADD	-0.0949307	0.0114762	68.4248	1.31795e-16	15.8801	rs6533330	G	intron_variant	MODIFIER	HADH	0.3365	0.0988	0.0006633	0.3305	0.0972	0.0006758
rs1659302	15	55605914	C	T	PRTG	0.705404	1.01618	51441	ADD	-0.0546345	0.00664619	67.5755	2.02768e-16	15.693	rs1659302	C	intergenic_region	MODIFIER	PYGO1-PRTG	-0.0722	0.0567	0.2032	-0.0666	0.0558	0.2327
rs13147760	4	108030583	C	G	HADH	0.913642	1.01822	49748	ADD	-0.0926833	0.0113555	66.6183	3.29534e-16	15.4821	rs13147760	C	upstream_gene_variant	MODIFIER	HADH	0.3156	0.097	0.001142	0.3142	0.0955	0.0009967
rs6832702	4	108029902	G	C	HADH	0.913636	1.01815	49748	ADD	-0.0926552	0.0113555	66.5777	3.36357e-16	15.4732	rs6832702	G	upstream_gene_variant	MODIFIER	HADH	0.3207	0.0986	0.001148	0.3179	0.097	0.001055
rs10488943	4	108030718	T	G	HADH	0.913635	1.01827	49748	ADD	-0.092622	0.0113547	66.5395	3.42926e-16	15.4648	rs10488943	T	upstream_gene_variant	MODIFIER	HADH	0.3156	0.097	0.001142	0.3142	0.0955	0.0009967
rs6851442	4	108038126	A	G	HADH	0.0840757	1.0077	49748	ADD	0.0931462	0.0114414	66.2788	3.91471e-16	15.4073	rs6851442	G	downstream_gene_variant	MODIFIER	HADH	0.3244	0.097	0.0008235	0.3208	0.0954	0.000769
rs6754119	2	237653541	T	A	LRRFIP4160	0.215274	0.990043	51216	ADD	0.0594686	0.00731261	66.1349	4.21114e-16	15.3756	rs6754119	A	intron_variant	MODIFIER	LRRFIP1	-0.0844	0.0648	0.1926	-0.0797	0.0635	0.2089
rs34785178	2	237649590	A	G	LRRFIP4136	0.307987	0.987741	51216	ADD	0.0525857	0.00653333	64.7837	8.35795e-16	15.0779	rs34785178	G	intron_variant	MODIFIER	LRRFIP1	-0.1211	0.0572	0.03414	-0.1202	0.0559	0.03172
rs7165971	15	55628815	T	C	PRTG	0.302638	1.02823	51441	ADD	0.0529748	0.00658683	64.6822	8.80035e-16	15.0555	rs7165971	C	splice_region_variant&intron_variant	LOW	PRTG	-0.0719	0.0568	0.2053	-0.0701	0.0558	0.2088
rs6830485	4	108042226	A	G	HADH	0.0863216	1.01815	49748	ADD	0.0910257	0.0113486	64.334	1.05027e-15	14.9787	rs6830485	G	intergenic_region	MODIFIER	HADH-LEF1	0.3091	0.0968	0.001408	0.3087	0.0952	0.001187
rs869435	2	237729854	T	C	LRRFIP4368	0.146063	0.963196	51216	ADD	-0.0678205	0.00862865	61.7783	3.84415e-15	14.4152	rs869435	C	intron_variant	MODIFIER	LRRFIP1	0.1053	0.0724	0.1462	0.0857	0.0711	0.2284
rs3754721	2	237733320	G	A	LRRFIP4398	0.146351	0.962305	51216	ADD	-0.0677112	0.00861992	61.7042	3.99117e-15	14.3989	rs3754721	A	intron_variant	MODIFIER	LRRFIP1	0.1193	0.074	0.1069	0.0993	0.0727	0.1721
rs71476736	15	55633956	T	C	PRTG	0.0977936	0.99751	51441	ADD	-0.080692	0.010291	61.4818	4.46889e-15	14.3498	rs71476736	C	intron_variant	MODIFIER	PRTG	0.1032	0.088	0.2409	0.1183	0.0861	0.1697
rs71476737	15	55633965	C	T	PRTG	0.0977937	0.997504	51441	ADD	-0.0806867	0.010291	61.4735	4.48745e-15	14.348	rs71476737	T	intron_variant	MODIFIER	PRTG	0.1031	0.0879	0.2409	0.1183	0.0861	0.1697
rs1657954	15	55607546	A	G	PRTG	0.304706	1.01514	51441	ADD	0.0515618	0.00658035	61.3985	4.66122e-15	14.3315	rs1657954	G	downstream_gene_variant	MODIFIER	PRTG	-0.0797	0.057	0.1623	-0.078	0.056	0.1639
rs11935883	4	108037537	T	C	HADH	0.0877925	1.02549	49748	ADD	0.0884339	0.0113029	61.2151	5.11682e-15	14.291	rs11935883	C	downstream_gene_variant	MODIFIER	HADH	0.3091	0.0968	0.001408	0.3087	0.0952	0.001187
rs3820811	2	237731662	G	T	LRRFIP4389	0.145593	0.964217	51216	ADD	-0.0675737	0.00863768	61.2014	5.15229e-15	14.288	rs3820811	T	intron_variant	MODIFIER	LRRFIP1	0.1136	0.0729	0.1193	0.0933	0.0716	0.1928
rs6830653	4	108042227	C	T	HADH	0.088639	1.02877	49748	ADD	0.0883363	0.0112977	61.1359	5.32721e-15	14.2735	rs6830653	T	intergenic_region	MODIFIER	HADH-LEF1	0.3092	0.0968	0.001404	0.3088	0.0952	0.001185
rs45534541	2	237738754	A	G	LRRFIP4416	0.147503	0.959827	51216	ADD	-0.0671596	0.00859192	61.0993	5.42625e-15	14.2655	rs45534541	G	downstream_gene_variant	MODIFIER	LRRFIP1	0.1119	0.0729	0.1247	0.0908	0.0716	0.2049
rs56182016	2	237732474	C	T	LRRFIP4393	0.145591	0.964388	51216	ADD	-0.0675006	0.00863687	61.0805	5.47898e-15	14.2613	rs56182016	T	intron_variant	MODIFIER	LRRFIP1	0.1136	0.0729	0.1193	0.0933	0.0716	0.1928
rs3769078	2	237735264	G	A	LRRFIP4404	0.139588	0.966459	51216	ADD	-0.0686172	0.00878065	61.0677	5.51442e-15	14.2585	rs3769078	A	splice_region_variant&intron_variant	LOW	LRRFIP1	0.1071	0.0732	0.1437	0.0895	0.0719	0.2136
rs56282790	2	237732194	C	T	LRRFIP4391	0.145604	0.964282	51216	ADD	-0.0674945	0.00863702	61.0674	5.51569e-15	14.2584	rs56282790	T	intron_variant	MODIFIER	LRRFIP1	0.1136	0.0729	0.1193	0.0933	0.0716	0.1928
rs6851419	4	108038051	C	G	HADH	0.0877843	1.02573	49748	ADD	0.0880838	0.0113033	60.7271	6.55541e-15	14.1834	rs6851419	G	downstream_gene_variant	MODIFIER	HADH	0.3091	0.0968	0.001408	0.3087	0.0952	0.001187
rs6831426	4	108042449	G	T	HADH	0.0877623	1.02506	49748	ADD	0.0880941	0.0113065	60.7066	6.62522e-15	14.1788	rs6831426	T	intergenic_region	MODIFIER	HADH-LEF1	0.3092	0.0968	0.001404	0.3088	0.0952	0.001185
rs62183620	2	237649238	G	A	LRRFIP4134	0.196951	1.0204	51216	ADD	0.0582844	0.00748322	60.6634	6.77174e-15	14.1693	rs62183620	A	intron_variant	MODIFIER	LRRFIP1	-0.0629	0.0665	0.3447	-0.0568	0.0652	0.3836
rs112293632	4	108036708	A	G	HADH	0.0885536	1.02876	49748	ADD	0.087942	0.0112997	60.57	7.10068e-15	14.1487	rs112293632	G	downstream_gene_variant	MODIFIER	HADH	0.3091	0.0968	0.001408	0.3087	0.0952	0.001187
rs6831530	4	108035267	G	T	HADH	0.0885344	1.02869	49748	ADD	0.0879271	0.0113013	60.5329	7.23602e-15	14.1405	rs6831530	T	downstream_gene_variant	MODIFIER	HADH	0.3092	0.0968	0.001404	0.3088	0.0952	0.001185
rs62183619	2	237649225	T	G	LRRFIP4133	0.196533	1.02135	51216	ADD	0.0582429	0.00748739	60.5098	7.3215e-15	14.1354	rs62183619	G	intron_variant	MODIFIER	LRRFIP1	-0.0629	0.0665	0.3447	-0.0568	0.0652	0.3836
rs28589688	4	108036941	T	C	HADH	0.0885432	1.02896	49748	ADD	0.0878766	0.0112991	60.4865	7.40798e-15	14.1303	rs28589688	C	downstream_gene_variant	MODIFIER	HADH	0.3091	0.0968	0.001408	0.3087	0.0952	0.001187
rs7173180	15	55624868	G	T	PRTG	0.302059	1.0204	51441	ADD	0.0512677	0.00659341	60.4599	7.50931e-15	14.1244	rs7173180	T	intron_variant	MODIFIER	PRTG	-0.0657	0.0569	0.2483	-0.0645	0.0559	0.2486
rs9307316	4	108037701	A	T	HADH	0.0885461	1.02895	49748	ADD	0.0878501	0.011299	60.4516	7.5405e-15	14.1226	rs9307316	T	downstream_gene_variant	MODIFIER	HADH	0.3091	0.0968	0.001408	0.3087	0.0952	0.001187
rs11934936	4	108040404	G	C	HADH	0.0885508	1.02892	49748	ADD	0.087842	0.0112991	60.4395	7.58752e-15	14.1199	rs11934936	C	intergenic_region	MODIFIER	HADH-LEF1	0.3092	0.0968	0.001404	0.3088	0.0952	0.001185
rs10011646	4	108039293	T	A	HADH	0.0885486	1.02894	49748	ADD	0.0878312	0.011299	60.4251	7.64364e-15	14.1167	rs10011646	A	downstream_gene_variant	MODIFIER	HADH	0.3092	0.0968	0.001404	0.3088	0.0952	0.001185
rs28379390	15	55629790	G	T	PRTG	0.303969	1.0221	51441	ADD	0.050878	0.00657571	59.8652	1.01578e-14	13.9932	rs28379390	T	intron_variant	MODIFIER	PRTG	-0.0635	0.0567	0.2628	-0.0617	0.0557	0.2684
rs3769080	2	237732878	C	T	LRRFIP4396	0.147458	0.962039	51216	ADD	-0.0663621	0.00858324	59.7775	1.06218e-14	13.9738	rs3769080	T	intron_variant	MODIFIER	LRRFIP1	0.1136	0.0729	0.1193	0.0933	0.0716	0.1928
rs12902393	15	55641231	T	C	PRTG	0.0233814	0.992056	51441	ADD	-0.156696	0.0202691	59.7649	1.06881e-14	13.9711	rs12902393	C	intron_variant	MODIFIER	PRTG	0.2248	0.1662	0.1761	0.2257	0.163	0.166
rs45525234	2	237738841	G	A	LRRFIP4418	0.144184	0.959399	51216	ADD	-0.0665703	0.00868199	58.7926	1.75186e-14	13.7565	rs45525234	A	downstream_gene_variant	MODIFIER	LRRFIP1	0.1205	0.0738	0.1024	0.1037	0.0725	0.1524
rs72985201	2	237775219	T	C	LRRFIP4617	0.119495	0.999853	51216	ADD	-0.0708813	0.00924692	58.7583	1.78279e-14	13.7489	rs72985201	C	downstream_gene_variant	MODIFIER	LRRFIP1	0.2055	0.08	0.01016	0.1705	0.0787	0.03028
rs34094951	2	237646157	G	A	LRRFIP4109	0.199226	1.02637	51216	ADD	0.0565	0.00743143	57.8033	2.89668e-14	13.5381	rs34094951	A	intron_variant	MODIFIER	LRRFIP1	-0.046	0.0663	0.4882	-0.0413	0.065	0.525
rs34851613	2	237647824	G	A	LRRFIP4126	0.199094	1.02884	51216	ADD	0.0563397	0.00742589	57.5615	3.27567e-14	13.4847	rs34851613	A	intron_variant	MODIFIER	LRRFIP1	-0.046	0.0663	0.4882	-0.0413	0.065	0.525
rs72987103	2	237775694	C	T	LRRFIP4620	0.121691	0.998862	51216	ADD	-0.0694041	0.0091843	57.1056	4.13048e-14	13.384	rs72987103	T	downstream_gene_variant	MODIFIER	LRRFIP1	0.2005	0.0791	0.01125	0.1685	0.0778	0.03039
rs36052280	2	237645933	T	C	LRRFIP4103	0.199	1.02675	51216	ADD	0.0561659	0.00743494	57.0677	4.21017e-14	13.3757	rs36052280	C	intron_variant	MODIFIER	LRRFIP1	-0.046	0.0663	0.4883	-0.0413	0.065	0.5251
rs2047168	2	237663490	A	C	LRRFIP4223	0.83222	0.97734	51216	ADD	-0.0613852	0.00812655	57.0577	4.23253e-14	13.3734	rs2047168	A	intron_variant	MODIFIER	LRRFIP1	-0.1038	0.0712	0.145	-0.1022	0.0697	0.1427
rs35079344	2	237646074	T	G	LRRFIP4107	0.199012	1.02698	51216	ADD	0.0560956	0.00743378	56.9428	4.48642e-14	13.3481	rs35079344	G	intron_variant	MODIFIER	LRRFIP1	-0.046	0.0663	0.4883	-0.0413	0.065	0.5251
rs35436057	2	237646116	A	G	LRRFIP4108	0.199011	1.02701	51216	ADD	0.0560912	0.00743368	56.9352	4.50402e-14	13.3464	rs35436057	G	intron_variant	MODIFIER	LRRFIP1	-0.046	0.0663	0.4883	-0.0413	0.065	0.5251
rs34099406	2	237646612	A	G	LRRFIP4116	0.199017	1.02765	51216	ADD	0.0560702	0.00743126	56.9296	4.51648e-14	13.3452	rs34099406	G	intron_variant	MODIFIER	LRRFIP1	-0.046	0.0663	0.4883	-0.0413	0.065	0.5251
rs36126637	2	237645995	T	G	LRRFIP4104	0.19902	1.02694	51216	ADD	0.0560849	0.00743386	56.9196	4.53942e-14	13.343	rs36126637	G	intron_variant	MODIFIER	LRRFIP1	-0.046	0.0663	0.4883	-0.0413	0.065	0.5251
rs903374	2	237662908	C	T	LRRFIP4218	0.831879	0.97754	51216	ADD	-0.061196	0.00811909	56.8109	4.79844e-14	13.3189	rs903374	C	intron_variant	MODIFIER	LRRFIP1	-0.0995	0.0707	0.1591	-0.0978	0.0692	0.1578
rs13035581	2	237662169	A	G	LRRFIP4213	0.161572	0.975417	51216	ADD	0.0622253	0.00825875	56.7682	4.90343e-14	13.3095	rs13035581	G	intron_variant	MODIFIER	LRRFIP1	-0.1114	0.0719	0.1212	-0.1059	0.0705	0.1328
rs4663778	2	237663215	G	A	LRRFIP4221	0.831941	0.977768	51216	ADD	-0.0611174	0.00811961	56.6576	5.18681e-14	13.2851	rs4663778	G	intron_variant	MODIFIER	LRRFIP1	-0.0979	0.0708	0.1667	-0.0966	0.0694	0.1636
rs28452856	2	237648210	T	C	LRRFIP4129	0.199109	1.02919	51216	ADD	0.0558629	0.00742416	56.6176	5.29298e-14	13.2763	rs28452856	C	intron_variant	MODIFIER	LRRFIP1	-0.0475	0.0661	0.4726	-0.042	0.0648	0.5165
rs28719981	2	237648427	T	C	LRRFIP4130	0.199186	1.03317	51216	ADD	0.0557363	0.00740834	56.6023	5.33458e-14	13.2729	rs28719981	C	intron_variant	MODIFIER	LRRFIP1	-0.0524	0.0658	0.4262	-0.0468	0.0645	0.4677
rs35606181	2	237646205	T	G	LRRFIP4110	0.196236	1.01982	51216	ADD	0.0563289	0.00749911	56.4213	5.84925e-14	13.2329	rs35606181	G	intron_variant	MODIFIER	LRRFIP1	-0.046	0.0663	0.4883	-0.0413	0.065	0.5251
rs35904747	2	237642735	G	A	LRRFIP4087	0.191974	0.993448	51216	ADD	0.0574544	0.00765906	56.2724	6.30957e-14	13.2	rs35904747	A	intron_variant	MODIFIER	LRRFIP1	-0.0486	0.0663	0.4633	-0.0445	0.0649	0.4929
rs72987114	2	237793097	C	T	LRRFIP4685	0.119993	0.997645	51216	ADD	-0.0686362	0.00923394	55.2499	1.06145e-13	12.9741	rs72987114	T	intron_variant	MODIFIER	LRRFIP1	0.1939	0.0802	0.01557	0.1629	0.0789	0.03889
rs7596848	2	237647679	A	G	LRRFIP4123	0.197643	1.02369	51216	ADD	0.0553377	0.00746452	54.9589	1.23084e-13	12.9098	rs7596848	G	intron_variant	MODIFIER	LRRFIP1	-0.046	0.0663	0.4883	-0.0413	0.065	0.5251
rs75948695	2	237646229	A	T	LRRFIP4114	0.188004	1.00449	51216	ADD	0.0566849	0.00767862	54.4964	1.5574e-13	12.8076	rs75948695	T	intron_variant	MODIFIER	LRRFIP1	-0.046	0.0663	0.4883	-0.0413	0.065	0.5251
rs115416252	2	237646227	A	T	LRRFIP4113	0.187872	1.00487	51216	ADD	0.0565181	0.00767942	54.165	1.84332e-13	12.7344	rs115416252	T	intron_variant	MODIFIER	LRRFIP1	-0.046	0.0663	0.4883	-0.0413	0.065	0.5251
rs139354078	2	237646223	A	T	LRRFIP4112	0.187944	1.00452	51216	ADD	0.0564936	0.00767868	54.1284	1.87802e-13	12.7263	rs139354078	T	intron_variant	MODIFIER	LRRFIP1	-0.046	0.0663	0.4883	-0.0413	0.065	0.5251
rs12903208	15	55644737	G	A	PRTG	0.294843	1.0234	51441	ADD	0.0486928	0.00665576	53.5222	2.55682e-13	12.5923	rs12903208	A	intron_variant	MODIFIER	PRTG	-0.0715	0.0577	0.2151	-0.0703	0.0567	0.2153
rs34494112	2	237645391	C	G	LRRFIP4099	0.205085	1.01816	51216	ADD	0.0536712	0.007341	53.4529	2.6485e-13	12.577	rs34494112	G	intron_variant	MODIFIER	LRRFIP1	-0.0506	0.0662	0.4445	-0.0461	0.0648	0.4773
rs72987108	2	237778130	A	C	LRRFIP4635	0.122064	1.00344	51216	ADD	-0.0665724	0.00914957	52.9404	3.43795e-13	12.4637	rs72987108	C	downstream_gene_variant	MODIFIER	LRRFIP1	0.1928	0.0791	0.01477	0.1611	0.0778	0.03838
rs6740284	2	237645709	A	G	LRRFIP4100	0.298986	0.992492	51216	ADD	0.0472067	0.00655617	51.845	6.0062e-13	12.2214	rs6740284	G	intron_variant	MODIFIER	LRRFIP1	-0.0942	0.0578	0.1035	-0.0961	0.0566	0.08942
rs34045344	2	237643026	C	A	LRRFIP4088	0.187157	0.987954	51216	ADD	0.0555441	0.00775701	51.2728	8.03896e-13	12.0948	rs34045344	A	intron_variant	MODIFIER	LRRFIP1	-0.0322	0.0665	0.6281	-0.0296	0.0652	0.6497
rs13014795	2	237638837	A	G	LRRFIP4069	0.193188	0.983299	51216	ADD	0.0547238	0.00768272	50.7367	1.05633e-12	11.9762	rs13014795	G	intron_variant	MODIFIER	LRRFIP1	-0.0596	0.0661	0.3673	-0.0581	0.0648	0.3697
rs13001532	2	237632913	C	T	LRRFIP4047	0.192917	0.97986	51216	ADD	0.0547679	0.0077007	50.5815	1.14314e-12	11.9419	rs13001532	T	intron_variant	MODIFIER	LRRFIP1	-0.0486	0.0661	0.4626	-0.0476	0.0648	0.4626
rs13000341	2	237633077	G	A	LRRFIP4049	0.192851	0.980298	51216	ADD	0.0547203	0.00769984	50.5049	1.18878e-12	11.9249	rs13000341	A	intron_variant	MODIFIER	LRRFIP1	-0.0486	0.0661	0.4626	-0.0476	0.0648	0.4626
rs35413858	2	237636142	T	C	LRRFIP4060	0.193251	0.981818	51216	ADD	0.0544085	0.00768694	50.0986	1.46218e-12	11.835	rs35413858	C	intron_variant	MODIFIER	LRRFIP1	-0.0486	0.0661	0.4627	-0.0476	0.0648	0.4626
rs75829358	2	237646222	A	T	LRRFIP4111	0.231142	0.986282	51216	ADD	0.0500575	0.00715235	48.9824	2.58285e-12	11.5879	rs75829358	T	intron_variant	MODIFIER	LRRFIP1	-0.0559	0.0608	0.3575	-0.0459	0.0595	0.441
rs903373	2	237662944	T	C	LRRFIP4219	0.734585	0.95699	51216	ADD	-0.048056	0.00691558	48.288	3.68044e-12	11.4341	rs903373	T	intron_variant	MODIFIER	LRRFIP1	-0.1386	0.0591	0.01906	-0.1398	0.0579	0.0157
rs903375	2	237662856	A	G	LRRFIP4217	0.734168	0.957674	51216	ADD	-0.0476299	0.00690995	47.5126	5.46512e-12	11.2624	rs903375	A	intron_variant	MODIFIER	LRRFIP1	-0.1297	0.0592	0.02835	-0.132	0.0579	0.02266
rs6708678	2	237641276	C	A	LRRFIP4080	0.199508	0.987519	51216	ADD	0.0517106	0.00752892	47.173	6.4998e-12	11.1871	rs6708678	A	intron_variant	MODIFIER	LRRFIP1	-0.0568	0.0661	0.3902	-0.0539	0.0647	0.4051
rs3739050	2	237753068	G	T	LRRFIP4516	0.227432	0.980817	51216	ADD	-0.0495147	0.00721341	47.118	6.68344e-12	11.175	rs3739050	T	upstream_gene_variant	MODIFIER	LRRFIP1	0.1314	0.062	0.03417
rs7597491	2	237662388	T	C	LRRFIP4215	0.740052	0.958591	51216	ADD	-0.0473364	0.00695716	46.2943	1.01765e-11	10.9924	rs7597491	T	intron_variant	MODIFIER	LRRFIP1	-0.1421	0.0598	0.0174	-0.1437	0.0585	0.01399
rs11679732	2	237671826	A	G	LRRFIP4245	0.76235	0.997437	51216	ADD	-0.0465897	0.00702864	43.9376	3.39e-11	10.4698	rs11679732	A	intron_variant	MODIFIER	LRRFIP1	-0.0505	0.0622	0.4165	-0.0623	0.0609	0.3062
rs13412480	2	237627240	G	C	LRRFIP3999	0.219781	0.972484	51216	ADD	0.0486708	0.0073538	43.804	3.62994e-11	10.4401	rs13412480	C	upstream_gene_variant	MODIFIER	LRRFIP1	-0.0445	0.0649	0.4931	-0.0458	0.0635	0.4707
rs6431557	2	237684707	G	A	LRRFIP4271	0.761656	0.993539	51216	ADD	-0.0458452	0.0070218	42.6276	6.62217e-11	10.179	rs6431557	G	downstream_gene_variant	MODIFIER	LRRFIP1	-0.0526	0.063	0.4036	-0.0623	0.0617	0.3123
rs12995157	2	237681094	A	G	LRRFIP4260	0.76237	1.00316	51216	ADD	-0.045701	0.00700008	42.6232	6.6359e-11	10.1781	rs12995157	A	upstream_gene_variant	MODIFIER	LRRFIP1	-0.0526	0.063	0.4036	-0.0623	0.0616	0.3123
rs6743986	2	237683591	G	T	LRRFIP4268	0.761639	0.999592	51216	ADD	-0.0449094	0.00700035	41.1562	1.40534e-10	9.85222	rs6743986	G	intron_variant	MODIFIER	LRRFIP1	-0.0526	0.063	0.4036	-0.0623	0.0617	0.3123
rs10198748	2	237682906	A	G	LRRFIP4265	0.76134	0.999873	51216	ADD	-0.0448049	0.00699514	41.0259	1.50224e-10	9.82326	rs10198748	A	upstream_gene_variant	MODIFIER	LRRFIP1	-0.0526	0.063	0.4036	-0.0623	0.0616	0.3123
rs4142730	2	237683270	A	G	LRRFIP4267	0.762198	0.999958	51216	ADD	-0.0446147	0.00700837	40.525	1.94115e-10	9.71194	rs4142730	A	upstream_gene_variant	MODIFIER	LRRFIP1	-0.0526	0.063	0.4036	-0.0623	0.0616	0.3123
rs6725051	2	237673658	G	T	LRRFIP4251	0.759284	1.00281	51216	ADD	-0.0443242	0.00696431	40.5066	1.95957e-10	9.70784	rs6725051	G	intron_variant	MODIFIER	LRRFIP1	-0.0624	0.0622	0.3155	-0.0734	0.0609	0.2284
rs4590125	4	108000563	G	A	HADH	0.857491	1.00059	49748	ADD	-0.0575007	0.00907539	40.1436	2.35966e-10	9.62715	rs4590125	G	upstream_gene_variant	MODIFIER	HADH	0.1385	0.0737	0.06029	0.1348	0.0723	0.06227
rs3796987	4	108008262	C	G	HADH	0.857493	1.00062	49748	ADD	-0.0574947	0.00907532	40.1358	2.36903e-10	9.62543	rs3796987	C	downstream_gene_variant	MODIFIER	HADH	0.1375	0.0736	0.06172	0.1322	0.0722	0.06713
rs10211393	2	237686145	T	C	LRRFIP4276	0.749183	0.993218	51216	ADD	-0.0435731	0.00690985	39.7649	2.86444e-10	9.54296	rs10211393	T	downstream_gene_variant	MODIFIER	LRRFIP1	-0.0559	0.062	0.3676	-0.0628	0.0607	0.3011
rs9287624	2	237687597	C	T	LRRFIP4278	0.755266	0.984217	51216	ADD	-0.0439118	0.00699279	39.4332	3.39477e-10	9.46919	rs9287624	C	upstream_gene_variant	MODIFIER	LRRFIP1	-0.0502	0.0623	0.4204	-0.0586	0.061	0.3364
rs4459685	2	237677829	C	T	LRRFIP4255	0.7547	1.00279	51216	ADD	-0.0434178	0.00692627	39.295	3.64385e-10	9.43844	rs4459685	C	intron_variant	MODIFIER	LRRFIP1	-0.0623	0.0626	0.3197	-0.0698	0.0613	0.2546
rs7572337	2	237679827	C	G	LRRFIP4257	0.755025	1.00397	51216	ADD	-0.0433033	0.00692458	39.1071	4.0119e-10	9.39665	rs7572337	C	upstream_gene_variant	MODIFIER	LRRFIP1	-0.0623	0.0626	0.3198	-0.0698	0.0613	0.2546
rs13116685	4	108032857	C	G	HADH	0.844409	1.02975	49748	ADD	-0.0547783	0.00888486	38.0115	7.03283e-10	9.15287	rs13116685	C	upstream_gene_variant	MODIFIER	HADH	0.1356	0.0722	0.06042	0.1274	0.0708	0.07186
rs3775974	4	108005227	G	C	HADH	0.85631	1.00216	49748	ADD	-0.0557994	0.00906565	37.8845	7.50585e-10	9.1246	rs3775974	G	splice_acceptor_variant&intron_variant	HIGH	HADH	0.1301	0.0735	0.07694	0.126	0.0721	0.08064
rs9808451	2	237778997	A	G	LRRFIP4638	0.117043	1.03397	51216	ADD	-0.0585998	0.009528	37.8258	7.73499e-10	9.11154	rs9808451	G	downstream_gene_variant	MODIFIER	LRRFIP1	0.0894	0.0873	0.3058
rs7595246	2	237646014	T	C	LRRFIP4105	0.265097	1.00786	51216	ADD	-0.0411918	0.00680363	36.6556	1.40952e-09	8.85093	rs7595246	C	intron_variant	MODIFIER	LRRFIP1	0.0652	0.0596	0.2741	0.0658	0.0584	0.26
rs732941	4	108023948	A	G	HADH	0.843159	1.03028	49748	ADD	-0.0534826	0.00884967	36.5233	1.50848e-09	8.82146	rs732941	A	upstream_gene_variant	MODIFIER	HADH	0.1283	0.0727	0.07764	0.1192	0.0713	0.09435
rs7667856	4	107995262	T	C	HADH	0.157124	1.03141	49748	ADD	0.0533876	0.00884428	36.4381	1.5759e-09	8.80247	rs7667856	C	intron_variant	MODIFIER	HADH	0.1298	0.0728	0.07485	0.1216	0.0714	0.08861
rs3756272	4	108005642	G	A	HADH	0.843038	1.02988	49748	ADD	-0.0534068	0.00885049	36.4132	1.59621e-09	8.79691	rs3756272	G	downstream_gene_variant	MODIFIER	HADH	0.1298	0.0728	0.07485	0.1216	0.0714	0.08861
rs13416014	2	237640726	C	T	LRRFIP4077	0.294738	0.996434	51216	ADD	0.0395863	0.00656353	36.3761	1.6269e-09	8.78864	rs13416014	T	intron_variant	MODIFIER	LRRFIP1	-0.0682	0.0584	0.2425	-0.0707	0.0571	0.2156
rs10856985	4	108017345	G	A	HADH	0.843072	1.03003	49748	ADD	-0.0533037	0.00884943	36.2814	1.70789e-09	8.76754	rs10856985	G	intron_variant	MODIFIER	HADH	0.1298	0.0728	0.07485	0.1216	0.0714	0.08861
rs3796988	4	108008893	C	G	HADH	0.843225	1.02894	49748	ADD	-0.0532622	0.00885939	36.1436	1.83299e-09	8.73684	rs3796988	C	downstream_gene_variant	MODIFIER	HADH	0.1298	0.0728	0.07479	0.1216	0.0714	0.08857
rs1438918	15	55655475	T	C	PRTG	0.0943168	1.01684	51441	ADD	0.0626655	0.0104294	36.1027	1.87189e-09	8.72772	rs1438918	C	3_prime_UTR_variant	MODIFIER	PRTG	-0.0165	0.0887	0.8526	0.0026	0.0869	0.9762
rs7664031	4	108022945	C	T	HADH	0.843122	1.03005	49748	ADD	-0.0531658	0.00885042	36.0859	1.88803e-09	8.72399	rs7664031	C	upstream_gene_variant	MODIFIER	HADH	0.1283	0.0727	0.0777	0.1192	0.0713	0.09439
rs4663782	2	237685446	T	C	LRRFIP4274	0.750541	1.00079	51216	ADD	-0.0416719	0.00694077	36.0471	1.92606e-09	8.71533	rs4663782	T	downstream_gene_variant	MODIFIER	LRRFIP1	-0.0633	0.0626	0.3123	-0.0718	0.0613	0.2415
rs763432	4	108010481	C	G	HADH	0.843325	1.02904	49748	ADD	-0.0531035	0.00886058	35.9188	2.05712e-09	8.68674	rs763432	C	upstream_gene_variant	MODIFIER	HADH	0.1298	0.0728	0.07479	0.1216	0.0714	0.08857
rs4422481	4	108033994	C	T	HADH	0.845453	1.03036	49748	ADD	-0.0533412	0.0089102	35.8386	2.14363e-09	8.66885	rs4422481	C	intron_variant	MODIFIER	HADH	0.1356	0.0722	0.06047	0.1274	0.0708	0.0719
rs4956035	4	108039553	G	A	HADH	0.845525	1.03068	49748	ADD	-0.0532167	0.0089109	35.6659	2.34234e-09	8.63035	rs4956035	G	downstream_gene_variant	MODIFIER	HADH	0.1329	0.0722	0.06539	0.1253	0.0707	0.07642
rs12642987	4	108040099	G	T	HADH	0.845533	1.0307	49748	ADD	-0.0532072	0.00891088	35.6532	2.3576e-09	8.62753	rs12642987	G	downstream_gene_variant	MODIFIER	HADH	0.1329	0.0722	0.06539	0.1253	0.0707	0.07642
rs7654473	4	108039628	C	G	HADH	0.84553	1.03069	49748	ADD	-0.0532018	0.00891087	35.6461	2.36625e-09	8.62594	rs7654473	C	downstream_gene_variant	MODIFIER	HADH	0.133	0.0721	0.06534	0.1253	0.0707	0.07638
rs4663783	2	237686430	T	A	LRRFIP4277	0.742154	1.00557	51216	ADD	-0.0410898	0.00689637	35.5	2.55059e-09	8.59336	rs4663783	T	downstream_gene_variant	MODIFIER	LRRFIP1	-0.06	0.062	0.3329	-0.067	0.0607	0.2694
rs7680429	4	108036100	G	A	HADH	0.845512	1.03034	49748	ADD	-0.0530024	0.00891143	35.375	2.71957e-09	8.5655	rs7680429	G	downstream_gene_variant	MODIFIER	HADH	0.1329	0.0722	0.06539	0.1253	0.0707	0.07642
rs4663265	2	237677062	T	C	LRRFIP4254	0.750701	1.00897	51216	ADD	-0.0410115	0.00690878	35.2378	2.91803e-09	8.53491	rs4663265	T	intron_variant	MODIFIER	LRRFIP1	-0.0623	0.0626	0.3198	-0.0698	0.0613	0.2546
rs7576996	2	237640714	C	A	LRRFIP4075	0.299203	1.00317	51216	ADD	0.038797	0.00653873	35.2054	2.96695e-09	8.52769	rs7576996	A	intron_variant	MODIFIER	LRRFIP1	-0.0638	0.0584	0.2744	-0.0656	0.0571	0.251
rs6431556	2	237684353	G	A	LRRFIP4270	0.750714	1.00378	51216	ADD	-0.0410405	0.00693256	35.046	3.2201e-09	8.49213	rs6431556	G	intron_variant	MODIFIER	LRRFIP1	-0.0639	0.0626	0.307	-0.0711	0.0613	0.2463
rs7577000	2	237640720	C	T	LRRFIP4076	0.299205	1.0019	51216	ADD	0.0387012	0.00654174	34.9995	3.29784e-09	8.48177	rs7577000	T	intron_variant	MODIFIER	LRRFIP1	-0.0682	0.0584	0.2425	-0.0707	0.0571	0.2156
rs6533329	4	107991512	A	T	HADH	0.157544	1.03063	49748	ADD	0.0522149	0.00883626	34.9183	3.43835e-09	8.46365	rs6533329	T	intron_variant	MODIFIER	HADH	0.1298	0.0728	0.07485	0.1216	0.0714	0.08861
rs6753606	2	237680884	G	A	LRRFIP4259	0.750634	1.01058	51216	ADD	-0.0406875	0.00690232	34.7482	3.75223e-09	8.42571	rs6753606	G	upstream_gene_variant	MODIFIER	LRRFIP1	-0.0623	0.0626	0.3197	-0.0698	0.0613	0.2546
rs7591492	2	237685817	T	C	LRRFIP4275	0.749789	0.999713	51216	ADD	-0.0408231	0.00694077	34.5937	4.06219e-09	8.39124	rs7591492	T	downstream_gene_variant	MODIFIER	LRRFIP1	-0.0611	0.0626	0.3288	-0.0698	0.0613	0.2546
rs7600763	2	237679900	G	A	LRRFIP4258	0.750486	1.0098	51216	ADD	-0.0405785	0.00690341	34.5513	4.15164e-09	8.38178	rs7600763	G	upstream_gene_variant	MODIFIER	LRRFIP1	-0.0632	0.0623	0.3106	-0.0705	0.061	0.2482
rs10929245	2	237683029	A	G	LRRFIP4266	0.750637	1.00955	51216	ADD	-0.0403518	0.00691307	34.071	5.31374e-09	8.2746	rs10929245	A	upstream_gene_variant	MODIFIER	LRRFIP1	-0.0633	0.0626	0.3123	-0.0718	0.0613	0.2415
rs12591646	15	55626941	T	G	PRTG	0.209068	1.0095	51441	ADD	0.0433493	0.00743378	34.0052	5.49655e-09	8.25991	rs12591646	G	intron_variant	MODIFIER	PRTG	-0.0222	0.0626	0.7222	-0.0187	0.0615	0.7607
rs4459686	2	237677999	C	T	LRRFIP4256	0.746295	1.02035	51216	ADD	-0.0401986	0.0069055	33.8869	5.8409e-09	8.23352	rs4459686	C	intron_variant	MODIFIER	LRRFIP1	-0.0665	0.0626	0.288	-0.0741	0.0613	0.2263
rs7588573	2	237682059	G	A	LRRFIP4263	0.749551	1.01524	51216	ADD	-0.0400321	0.00690026	33.6578	6.57098e-09	8.18237	rs7588573	G	upstream_gene_variant	MODIFIER	LRRFIP1	-0.0633	0.0626	0.3123	-0.0718	0.0613	0.2415
rs74922901	2	237682656	C	T	LRRFIP4264	0.0423696	0.999547	51216	ADD	-0.0841468	0.0148349	32.174	1.40968e-08	7.85088	rs74922901	T	upstream_gene_variant	MODIFIER	LRRFIP1	0.2895	0.1413	0.04046	0.2423	0.1397	0.0829
rs78529535	15	55630940	T	C	PRTG	0.0423689	1.00606	51441	ADD	0.0832993	0.0148807	31.3356	2.1707e-08	7.6634	rs78529535	C	intron_variant	MODIFIER	PRTG	-0.0925	0.1445	0.5222	-0.0781	0.1417	0.5814
rs75954618	4	108027128	C	T	HADH	0.0348155	0.999222	49748	ADD	0.0953672	0.0172093	30.7093	2.99723e-08	7.52328	rs75954618	T	upstream_gene_variant	MODIFIER	HADH	0.3215	0.1484	0.03029	0.3439	0.1451	0.01779
rs6710842	2	237773699	A	G	LRRFIP4610	0.0723972	1.00388	51216	ADD	-0.0648568	0.0117497	30.4688	3.39281e-08	7.46944	rs6710842	G	downstream_gene_variant	MODIFIER	LRRFIP1	0.0001	0.1094	0.9994	0.0314	0.1072	0.7696
rs6740706	2	237719866	C	T	LRRFIP4336	0.804212	0.995384	51216	ADD	-0.0412801	0.00756789	29.7531	4.90727e-08	7.30916	rs6740706	C	intron_variant	MODIFIER	LRRFIP1	-0.0831	0.066	0.208	-0.094	0.0646	0.1456
rs11691360	2	237635564	G	T	LRRFIP4057	0.244142	1.00272	51216	ADD	-0.0374936	0.00696528	28.976	7.32825e-08	7.135	rs11691360	T	intron_variant	MODIFIER	LRRFIP1	0.062	0.0601	0.3027	0.0605	0.0589	0.304
rs62194229	2	237768545	C	T	LRRFIP4596	0.0664986	0.986122	51216	ADD	-0.0648508	0.0120565	28.9325	7.49463e-08	7.12525	rs62194229	T	upstream_gene_variant	MODIFIER	LRRFIP1	-0.0524	0.106	0.6212	-0.0329	0.1039	0.7518
rs3806503	2	237768313	A	G	LRRFIP4595	0.0666257	0.98583	51216	ADD	-0.0645252	0.012047	28.6878	8.50374e-08	7.07039	rs3806503	G	upstream_gene_variant	MODIFIER	LRRFIP1	-0.0524	0.106	0.6212	-0.0329	0.1039	0.7517
rs62194230	2	237768673	T	C	LRRFIP4598	0.0664783	0.987415	51216	ADD	-0.0644211	0.0120502	28.5804	8.98897e-08	7.04629	rs62194230	C	upstream_gene_variant	MODIFIER	LRRFIP1	-0.0524	0.106	0.6212	-0.0329	0.1039	0.7517
rs77742279	2	237768587	G	A	LRRFIP4597	0.0664611	0.987427	51216	ADD	-0.0644029	0.0120516	28.5577	9.09473e-08	7.04121	rs77742279	A	upstream_gene_variant	MODIFIER	LRRFIP1	-0.0524	0.106	0.6212	-0.0329	0.1039	0.7518
rs3806504	2	237768192	A	G	LRRFIP4594	0.0665229	0.987377	51216	ADD	-0.0643704	0.0120464	28.5532	9.11591e-08	7.0402	rs3806504	G	upstream_gene_variant	MODIFIER	LRRFIP1	-0.0524	0.106	0.6212	-0.0329	0.1039	0.7517
rs62196063	2	237775953	T	G	LRRFIP4622	0.0671665	0.983386	51216	ADD	-0.0639578	0.0120175	28.324	1.02615e-07	6.98879	rs62196063	G	downstream_gene_variant	MODIFIER	LRRFIP1	-0.0601	0.1041	0.5636	-0.0407	0.1021	0.6903
rs72990185	2	237625604	A	G	LRRFIP3987	0.245936	0.989801	51216	ADD	-0.0372114	0.00699916	28.2658	1.0575e-07	6.97572	rs72990185	G	upstream_gene_variant	MODIFIER	LRRFIP1	0.055	0.0599	0.3586	0.0557	0.0587	0.3426
rs11686141	2	237780915	A	G	LRRFIP4648	0.0619533	0.99443	51216	ADD	-0.0659571	0.0124061	28.2654	1.05772e-07	6.97563	rs11686141	G	downstream_gene_variant	MODIFIER	LRRFIP1	-0.015	0.1141	0.8957	-0.0049	0.1118	0.9649
rs72991737	2	237636617	G	T	LRRFIP4061	0.245369	1.00315	51216	ADD	-0.0368251	0.00694166	28.1425	1.12704e-07	6.94806	rs72991737	T	intron_variant	MODIFIER	LRRFIP1	0.062	0.0601	0.3027	0.0605	0.0589	0.304
rs56109444	2	237781295	T	G	LRRFIP4650	0.061793	0.993572	51216	ADD	-0.0657846	0.0124262	28.0267	1.19655e-07	6.92207	rs56109444	G	downstream_gene_variant	MODIFIER	LRRFIP1	-0.015	0.1141	0.8957	-0.0049	0.1118	0.9649
rs55711794	2	237781352	C	T	LRRFIP4651	0.0617801	0.993686	51216	ADD	-0.0657539	0.0124267	27.9983	1.21423e-07	6.9157	rs55711794	T	downstream_gene_variant	MODIFIER	LRRFIP1	-0.0149	0.1141	0.8958	-0.0049	0.1118	0.9649
rs11694510	2	237780420	T	C	LRRFIP4643	0.0617867	0.993113	51216	ADD	-0.0656894	0.0124296	27.9304	1.25759e-07	6.90046	rs11694510	C	downstream_gene_variant	MODIFIER	LRRFIP1	-0.015	0.1141	0.8957	-0.0049	0.1118	0.9649
rs56147814	2	237750079	G	A	LRRFIP4501	0.0470654	0.999368	51216	ADD	-0.0745735	0.014114	27.9169	1.2664e-07	6.89743	rs56147814	A	downstream_gene_variant	MODIFIER	LRRFIP1	0.2633	0.1294	0.04194	0.2234	0.1276	0.07998
rs62196066	2	237776665	T	C	LRRFIP4628	0.0622395	0.992546	51216	ADD	-0.0653154	0.0123908	27.7865	1.35466e-07	6.86817	rs62196066	C	downstream_gene_variant	MODIFIER	LRRFIP1	-0.0131	0.1094	0.905	0.0171	0.1072	0.8733
rs56812458	2	237776717	T	C	LRRFIP4629	0.0624138	0.991401	51216	ADD	-0.0651999	0.0123788	27.7419	1.38631e-07	6.85814	rs56812458	C	downstream_gene_variant	MODIFIER	LRRFIP1	-0.0131	0.1094	0.905	0.0171	0.1072	0.8733
rs76279909	2	237777101	A	C	LRRFIP4632	0.0622508	0.993024	51216	ADD	-0.0652104	0.0123867	27.7154	1.40543e-07	6.85219	rs76279909	C	downstream_gene_variant	MODIFIER	LRRFIP1	-0.0131	0.1094	0.905	0.0171	0.1072	0.8733
rs76257991	2	237777849	T	A	LRRFIP4633	0.0622427	0.993775	51216	ADD	-0.0651687	0.0123828	27.6974	1.41857e-07	6.84815	rs76257991	A	downstream_gene_variant	MODIFIER	LRRFIP1	-0.013	0.1093	0.9051	0.0171	0.1072	0.8732
rs12617354	2	237768971	A	G	LRRFIP4599	0.0693741	0.983046	51216	ADD	-0.062171	0.0118235	27.6494	1.45415e-07	6.83739	rs12617354	G	upstream_gene_variant	MODIFIER	LRRFIP1	-0.0524	0.106	0.6212	-0.0329	0.1039	0.7517
rs6735617	2	237776390	G	C	LRRFIP4627	0.0638402	0.988799	51216	ADD	-0.0643744	0.0122501	27.6153	1.48006e-07	6.82972	rs6735617	C	downstream_gene_variant	MODIFIER	LRRFIP1	-0.013	0.1093	0.9051	0.0171	0.1072	0.8732
rs11687288	2	237635187	T	C	LRRFIP4056	0.247527	1.00253	51216	ADD	-0.0362956	0.00692337	27.4836	1.58435e-07	6.80015	rs11687288	C	intron_variant	MODIFIER	LRRFIP1	0.0614	0.0599	0.305	0.0617	0.0586	0.2924
rs62196065	2	237775968	T	G	LRRFIP4625	0.0696175	0.970847	51216	ADD	-0.0620778	0.0118922	27.2488	1.78883e-07	6.74743	rs62196065	G	downstream_gene_variant	MODIFIER	LRRFIP1	-0.0462	0.1066	0.6648	-0.0276	0.1045	0.7916
rs72991724	2	237633149	C	T	LRRFIP4051	0.24747	1.00099	51216	ADD	-0.036157	0.00692969	27.2244	1.81159e-07	6.74194	rs72991724	T	intron_variant	MODIFIER	LRRFIP1	0.0614	0.0599	0.3049	0.0617	0.0586	0.2924
rs3769053	2	237762149	T	C	LRRFIP4571	0.0757604	1.03158	51216	ADD	-0.0594867	0.0114109	27.1771	1.85648e-07	6.73131	rs3769053	C	intron_variant	MODIFIER	LRRFIP1	0.0562	0.1047	0.5912	0.0396	0.1026	0.6996
rs12052937	2	237637929	C	T	LRRFIP4063	0.250464	1.0014	51216	ADD	-0.0358597	0.00688597	27.1196	1.91254e-07	6.71839	rs12052937	T	intron_variant	MODIFIER	LRRFIP1	0.0673	0.0599	0.2612	0.0703	0.0586	0.2304
rs12052529	2	237634061	C	T	LRRFIP4054	0.249503	1.00055	51216	ADD	-0.0359322	0.00690041	27.1155	1.91651e-07	6.71749	rs12052529	T	intron_variant	MODIFIER	LRRFIP1	0.0614	0.0599	0.3049	0.0617	0.0586	0.2924
rs11675453	2	237639656	G	A	LRRFIP4072	0.250273	1.00874	51216	ADD	-0.0357379	0.00686324	27.1144	1.91761e-07	6.71724	rs11675453	A	intron_variant	MODIFIER	LRRFIP1	0.0673	0.0599	0.2612	0.0703	0.0586	0.2304
rs62196077	2	237792943	A	G	LRRFIP4683	0.061544	0.989299	51216	ADD	-0.0648982	0.0124762	27.0583	1.97415e-07	6.70462	rs62196077	G	intron_variant	MODIFIER	LRRFIP1	-0.015	0.1141	0.8957	-0.0049	0.1118	0.9649
rs78271258	2	237775396	T	C	LRRFIP4619	0.0625352	0.985564	51216	ADD	-0.064514	0.0124074	27.0363	1.99669e-07	6.69969	rs78271258	C	downstream_gene_variant	MODIFIER	LRRFIP1	0.0118	0.1093	0.9139	0.0405	0.1072	0.706
rs1038989	2	237638875	A	G	LRRFIP4070	0.250674	1.00264	51216	ADD	-0.0357685	0.00687953	27.0323	2.00083e-07	6.69879	rs1038989	G	intron_variant	MODIFIER	LRRFIP1	0.0673	0.0599	0.2613	0.0703	0.0586	0.2305
rs10929242	2	237637448	G	A	LRRFIP4062	0.250462	1.00134	51216	ADD	-0.0357997	0.0068862	27.0271	2.00627e-07	6.69761	rs10929242	A	intron_variant	MODIFIER	LRRFIP1	0.0673	0.0599	0.2612	0.0703	0.0586	0.2304
rs12053345	2	237638067	T	C	LRRFIP4064	0.250456	1.0015	51216	ADD	-0.035786	0.00688572	27.0102	2.02381e-07	6.69383	rs12053345	C	intron_variant	MODIFIER	LRRFIP1	0.0673	0.0599	0.2613	0.0703	0.0586	0.2305
rs1038990	2	237638749	C	T	LRRFIP4068	0.250515	1.00166	51216	ADD	-0.0357468	0.00688465	26.9594	2.07773e-07	6.68241	rs1038990	T	intron_variant	MODIFIER	LRRFIP1	0.0673	0.0599	0.2612	0.0703	0.0586	0.2304
rs1817894	2	237638295	G	A	LRRFIP4066	0.250469	1.00156	51216	ADD	-0.0357109	0.00688537	26.8997	2.14289e-07	6.669	rs1817894	A	intron_variant	MODIFIER	LRRFIP1	0.0673	0.0599	0.2612	0.0703	0.0586	0.2304
rs6740174	2	237624340	C	T	LRRFIP3984	0.245511	0.987555	51216	ADD	-0.0362612	0.00700056	26.8299	2.22172e-07	6.65331	rs6740174	T	upstream_gene_variant	MODIFIER	LRRFIP1	0.0555	0.0601	0.3564	0.0544	0.0589	0.3556
rs62196076	2	237792118	G	A	LRRFIP4682	0.0615479	0.989628	51216	ADD	-0.0645257	0.0124738	26.759	2.30478e-07	6.63737	rs62196076	A	intron_variant	MODIFIER	LRRFIP1	-0.0149	0.1141	0.8958	-0.0049	0.1118	0.9649
rs1151799	2	237781875	G	C	LRRFIP4654	0.193747	0.911563	51216	ADD	0.0408259	0.00790512	26.6719	2.41102e-07	6.6178	rs1151799	C	downstream_gene_variant	MODIFIER	LRRFIP1	-0.0963	0.0646	0.1361	-0.0828	0.0633	0.1908
rs10929241	2	237622704	T	C	LRRFIP3978	0.245469	0.987828	51216	ADD	-0.0360754	0.00699997	26.5601	2.55458e-07	6.59268	rs10929241	C	upstream_gene_variant	MODIFIER	LRRFIP1	0.0555	0.0601	0.3564	0.0544	0.0589	0.3555
rs11894086	2	237643363	C	T	LRRFIP4089	0.351928	0.98492	51216	ADD	-0.0324043	0.0062993	26.4619	2.68782e-07	6.5706	rs11894086	T	intron_variant	MODIFIER	LRRFIP1	-0.0119	0.0537	0.824	-0.011	0.0525	0.8343
rs72482136	2	237632249	C	A	LRRFIP4042	0.247921	0.998672	51216	ADD	-0.0352354	0.00692557	25.885	3.62385e-07	6.44083	rs72482136	A	intron_variant	MODIFIER	LRRFIP1	0.0597	0.0601	0.3209	0.0609	0.0589	0.3008
rs62196064	2	237775963	T	G	LRRFIP4624	0.0743364	0.946912	51216	ADD	-0.0592068	0.0116901	25.6513	4.09016e-07	6.38826	rs62196064	G	downstream_gene_variant	MODIFIER	LRRFIP1	-0.0433	0.1048	0.6797	-0.0254	0.1027	0.8049
rs3806505	2	237767806	A	G	LRRFIP4592	0.0696602	0.986874	51216	ADD	-0.0596146	0.0117972	25.5355	4.3433e-07	6.36218	rs3806505	G	upstream_gene_variant	MODIFIER	LRRFIP1	-0.042	0.1059	0.6913	-0.0173	0.1037	0.8676
rs55874185	2	237764659	T	A	LRRFIP4587	0.0687908	0.99272	51216	ADD	-0.0596521	0.0118313	25.4205	4.60988e-07	6.33631	rs55874185	A	3_prime_UTR_variant	MODIFIER	LRRFIP1	-0.0483	0.1058	0.6482	-0.0236	0.1037	0.8196
rs6493806	15	55674247	G	C	PRTG	0.0950409	1.00415	51441	ADD	-0.0514167	0.0102135	25.3432	4.79844e-07	6.3189	rs6493806	C	downstream_gene_variant	MODIFIER	PRTG	-0.1246	0.0904	0.168	-0.1134	0.0886	0.2002
rs3910565	15	55614284	T	C	PRTG	0.205214	1.00477	51441	ADD	0.0377544	0.0075038	25.3147	4.86979e-07	6.31249	rs3910565	C	3_prime_UTR_variant	MODIFIER	PRTG	-0.0627	0.0634	0.3225	-0.0632	0.0623	0.3106
rs10803659	2	237646673	T	C	LRRFIP4117	0.361047	0.995992	51216	ADD	-0.0311714	0.00628699	24.5826	7.11918e-07	6.14757	rs10803659	C	intron_variant	MODIFIER	LRRFIP1	0.0055	0.0541	0.9192	0.001	0.053	0.9845
rs113411227	15	55636929	G	C	PRTG	0.0722799	0.991794	51441	ADD	0.0578779	0.0116962	24.4869	7.48187e-07	6.12599	rs113411227	C	intron_variant	MODIFIER	PRTG	-0.0209	0.101	0.8363	-0.0032	0.0989	0.9745
rs62196067	2	237778441	G	A	LRRFIP4636	0.04605	0.975539	51216	ADD	-0.0709685	0.0144025	24.2804	8.32837e-07	6.07944	rs62196067	A	downstream_gene_variant	MODIFIER	LRRFIP1	-0.1043	0.1304	0.4239	-0.0699	0.128	0.585
rs7175728	15	55602360	C	T	PRTG	0.390027	1.00494	51441	ADD	0.0306017	0.00622829	24.1409	8.95385e-07	6.04799	rs7175728	T	intergenic_region	MODIFIER	PYGO1-PRTG	-0.0304	0.0535	0.5701	-0.0228	0.0526	0.6651
rs62194228	2	237765912	G	A	LRRFIP4589	0.0733937	0.985485	51216	ADD	-0.0564912	0.0115264	24.02	9.53389e-07	6.02073	rs62194228	A	3_prime_UTR_variant	MODIFIER	LRRFIP1	-0.0483	0.1058	0.6482	-0.0236	0.1037	0.8196
rs11677307	2	237749718	A	G	LRRFIP4498	0.0682486	1.00972	51216	ADD	-0.0580284	0.0119132	23.7259	1.11076e-06	5.95438	rs11677307	G	downstream_gene_variant	MODIFIER	LRRFIP1	0.1071	0.1077	0.3202	0.1002	0.1055	0.3425
rs2279640	2	237758925	T	C	LRRFIP4554	0.0539554	1.01365	51216	ADD	-0.0651473	0.0133838	23.6938	1.12948e-06	5.94712	rs2279640	C	downstream_gene_variant	MODIFIER	LRRFIP1	-0.0364	0.1264	0.7731	-0.0243	0.1238	0.8441
rs10175335	2	237759306	C	T	LRRFIP4556	0.0539525	1.01378	51216	ADD	-0.0651153	0.0133832	23.6725	1.14204e-06	5.94232	rs10175335	T	downstream_gene_variant	MODIFIER	LRRFIP1	-0.0364	0.1264	0.7731	-0.0243	0.1238	0.8441
rs10198548	2	237759641	G	A	LRRFIP4557	0.0540129	1.01376	51216	ADD	-0.0648815	0.0133777	23.5224	1.2347e-06	5.90844	rs10198548	A	downstream_gene_variant	MODIFIER	LRRFIP1	-0.0364	0.1264	0.7731	-0.0243	0.1238	0.8441
rs7566942	2	237758668	T	C	LRRFIP4552	0.0539308	1.01282	51216	ADD	-0.0649426	0.0133926	23.5142	1.23997e-06	5.90659	rs7566942	C	downstream_gene_variant	MODIFIER	LRRFIP1	-0.0364	0.1264	0.7731	-0.0243	0.1238	0.8441
rs3769063	2	237750947	T	C	LRRFIP4504	0.0682857	1.01023	51216	ADD	-0.0576066	0.0119054	23.4128	1.30707e-06	5.8837	rs3769063	C	downstream_gene_variant	MODIFIER	LRRFIP1	0.1071	0.1077	0.3202	0.1002	0.1055	0.3425
rs28524503	15	55718482	A	C	PRTG	0.0852617	1.00014	51441	ADD	0.0520959	0.010776	23.3717	1.3353e-06	5.87442	rs28524503	C	intron_variant	MODIFIER	PRTG	-0.0301	0.0991	0.7612	-0.0128	0.097	0.8954
rs7575627	2	237758112	G	A	LRRFIP4549	0.0496221	1.01726	51216	ADD	-0.0673394	0.0139339	23.3558	1.34639e-06	5.87083	rs7575627	A	downstream_gene_variant	MODIFIER	LRRFIP1	0.0119	0.1315	0.928	0.0403	0.1289	0.7543
rs7575941	2	237758405	G	T	LRRFIP4551	0.0496458	1.01787	51216	ADD	-0.0672297	0.0139288	23.2968	1.38832e-06	5.85751	rs7575941	T	downstream_gene_variant	MODIFIER	LRRFIP1	0.0119	0.1315	0.928	0.0403	0.1289	0.7543
rs6723786	2	237641429	A	G	LRRFIP4082	0.363439	0.994781	51216	ADD	-0.030133	0.00624988	23.2457	1.42571e-06	5.84597	rs6723786	G	intron_variant	MODIFIER	LRRFIP1	-0.0023	0.0534	0.965	-0.0052	0.0522	0.9201
rs10192054	2	237757802	G	A	LRRFIP4546	0.0496293	1.01677	51216	ADD	-0.0669651	0.0139381	23.0828	1.55171e-06	5.80919	rs10192054	A	downstream_gene_variant	MODIFIER	LRRFIP1	0.0119	0.1315	0.928	0.0403	0.1289	0.7543
rs10169085	2	237757811	C	G	LRRFIP4547	0.0496295	1.01677	51216	ADD	-0.0669625	0.0139381	23.081	1.55317e-06	5.80878	rs10169085	G	downstream_gene_variant	MODIFIER	LRRFIP1	0.0119	0.1316	0.928	0.0403	0.1289	0.7544
rs3769069	2	237739952	C	G	LRRFIP4423	0.0746312	0.995923	51216	ADD	-0.0547786	0.011487	22.7411	1.85357e-06	5.73199	rs3769069	G	downstream_gene_variant	MODIFIER	LRRFIP1	0.1017	0.1058	0.3365	0.0896	0.1037	0.3872
rs12614428	2	237655820	A	G	LRRFIP4175	0.167097	1.01088	51216	ADD	-0.038237	0.00801928	22.7351	1.85939e-06	5.73063	rs12614428	G	intron_variant	MODIFIER	LRRFIP1	0.0393	0.0716	0.5829	0.0338	0.0704	0.6313
rs8032300	15	55714543	C	A	PRTG	0.0847833	1.00026	51441	ADD	0.0512768	0.0108016	22.5354	2.06305e-06	5.68549	rs8032300	A	intron_variant	MODIFIER	PRTG	-0.0207	0.0995	0.8354	-0.0032	0.0973	0.974
rs74345153	15	55659588	C	T	PRTG	0.0548879	0.988825	51441	ADD	0.0629776	0.0132719	22.5168	2.08315e-06	5.68128	rs74345153	T	intron_variant	MODIFIER	PRTG	0.0348	0.1115	0.7548	0.0526	0.1091	0.63
rs59485259	2	237743952	C	G	LRRFIP4454	0.0684464	1.00235	51216	ADD	-0.0563319	0.0119128	22.3605	2.25975e-06	5.64594	rs59485259	G	intron_variant	MODIFIER	LRRFIP1	0.0986	0.1073	0.358	0.0918	0.1051	0.3823
rs3754712	2	237747909	T	C	LRRFIP4487	0.0684882	1.00983	51216	ADD	-0.0560902	0.0118987	22.2217	2.42918e-06	5.61454	rs3754712	C	intron_variant	MODIFIER	LRRFIP1	0.1071	0.1077	0.3202	0.1002	0.1055	0.3425
rs9673000	15	55708602	C	T	PRTG	0.0849071	1.00104	51441	ADD	0.0507287	0.010791	22.0996	2.58869e-06	5.58692	rs9673000	T	intron_variant	MODIFIER	PRTG	-0.0207	0.0995	0.8354	-0.0032	0.0973	0.974
rs11694692	2	237746145	A	G	LRRFIP4468	0.0684912	1.00933	51216	ADD	-0.0559093	0.011899	22.0775	2.61867e-06	5.58192	rs11694692	G	intron_variant	MODIFIER	LRRFIP1	0.1071	0.1077	0.3202	0.1002	0.1055	0.3425
rs9920680	15	55693603	T	C	PRTG	0.0847476	1.00264	51441	ADD	0.0506727	0.01079	22.0549	2.64966e-06	5.57681	rs9920680	C	intron_variant	MODIFIER	PRTG	-0.033	0.0999	0.7413	-0.0172	0.0977	0.8599
rs2304430	2	237748227	T	G	LRRFIP4488	0.0687936	1.00721	51216	ADD	-0.0557914	0.0118904	22.0161	2.70377e-06	5.56803	rs2304430	G	intron_variant	MODIFIER	LRRFIP1	0.1071	0.1077	0.3202	0.1002	0.1055	0.3425
rs3754714	2	237747482	A	T	LRRFIP4483	0.0684382	1.0092	51216	ADD	-0.0558214	0.0119046	21.9874	2.74448e-06	5.56154	rs3754714	T	intron_variant	MODIFIER	LRRFIP1	0.1071	0.1077	0.3202	0.1002	0.1055	0.3425
rs10929246	2	237746032	C	A	LRRFIP4466	0.0686125	1.00944	51216	ADD	-0.0556811	0.0118883	21.9371	2.81741e-06	5.55015	rs10929246	A	intron_variant	MODIFIER	LRRFIP1	0.1071	0.1077	0.32	0.1002	0.1055	0.3423
rs28489760	15	55719817	C	T	PRTG	0.0847464	1.00022	51441	ADD	0.0505894	0.0108031	21.9292	2.82898e-06	5.54837	rs28489760	T	intron_variant	MODIFIER	PRTG	-0.0159	0.0999	0.8732	0.0002	0.0977	0.9987
rs3754715	2	237746984	A	G	LRRFIP4478	0.068493	1.00958	51216	ADD	-0.0556802	0.0118986	21.8984	2.87482e-06	5.54139	rs3754715	G	intron_variant	MODIFIER	LRRFIP1	0.1071	0.1077	0.3202	0.1002	0.1055	0.3425
rs2304432	2	237749442	C	G	LRRFIP4494	0.063969	1.00024	51216	ADD	-0.0570765	0.0122002	21.8867	2.89234e-06	5.53875	rs2304432	G	downstream_gene_variant	MODIFIER	LRRFIP1	0.1071	0.1077	0.3202	0.1002	0.1055	0.3425
rs4774796	15	55633749	G	A	PRTG	0.203606	1.00776	51441	ADD	0.0350994	0.00751622	21.8073	3.01453e-06	5.52078	rs4774796	A	intron_variant	MODIFIER	PRTG	-0.0372	0.0638	0.5597	-0.0363	0.0627	0.5627
rs66481940	2	237659124	C	T	LRRFIP4194	0.163883	1.0046	51216	ADD	-0.0375433	0.00808281	21.5744	3.40361e-06	5.46806	rs66481940	T	intron_variant	MODIFIER	LRRFIP1	0.0451	0.0717	0.5293	0.0397	0.0704	0.5731
rs3769064	2	237749103	A	G	LRRFIP4493	0.0640617	1.00026	51216	ADD	-0.0563897	0.0121924	21.3905	3.74619e-06	5.42641	rs3769064	G	intron_variant	MODIFIER	LRRFIP1	0.1071	0.1077	0.3202	0.1002	0.1055	0.3425
rs2304434	2	237749556	C	T	LRRFIP4496	0.0640473	1.00038	51216	ADD	-0.0563775	0.0121926	21.3806	3.76574e-06	5.42415	rs2304434	T	downstream_gene_variant	MODIFIER	LRRFIP1	0.1071	0.1077	0.32	0.1002	0.1055	0.3423
rs12613388	2	237751526	G	T	LRRFIP4508	0.0634723	1.00025	51216	ADD	-0.0561441	0.0122381	21.0465	4.4826e-06	5.34847	rs12613388	T	upstream_gene_variant	MODIFIER	LRRFIP1	0.1071	0.1077	0.32	0.1002	0.1055	0.3423
rs61160783	16	71891982	A	C	IST1	0.838077	0.992075	50919	ADD	-0.0382906	0.0083545	21.006	4.57857e-06	5.33927	rs61160783	A	upstream_gene_variant	MODIFIER	IST1	0.0067	0.0682	0.9212	0.0165	0.0667	0.8042
rs62021899	15	55596321	T	A	PRTG	0.203904	0.997263	51441	ADD	0.0345679	0.00754443	20.9939	4.60755e-06	5.33653	rs62021899	A	intergenic_region	MODIFIER	PYGO1-PRTG	-0.0384	0.0639	0.5477	-0.0375	0.0628	0.5508
rs9920740	15	55621527	C	T	PRTG	0.205468	1.0061	51441	ADD	0.0340946	0.00747562	20.8006	5.09659e-06	5.29272	rs9920740	T	intron_variant	MODIFIER	PRTG	-0.0469	0.0637	0.4614	-0.0477	0.0626	0.4463
rs72990181	2	237624024	G	C	LRRFIP3982	0.27059	0.956499	51216	ADD	-0.0314086	0.00689929	20.7247	5.30274e-06	5.2755	rs72990181	C	upstream_gene_variant	MODIFIER	LRRFIP1	0.0504	0.0584	0.3885	0.0494	0.0572	0.3884
rs16976489	15	55718675	T	C	PRTG	0.0862651	1.00067	51441	ADD	0.0483655	0.0107237	20.3414	6.47828e-06	5.18854	rs16976489	C	intron_variant	MODIFIER	PRTG	-0.0333	0.0979	0.7333	-0.0128	0.0957	0.8933
rs6725315	2	237660642	T	C	LRRFIP4202	0.16096	1.00377	51216	ADD	-0.0365799	0.0081468	20.1609	7.11918e-06	5.14757	rs6725315	C	intron_variant	MODIFIER	LRRFIP1	0.0451	0.0717	0.5295	0.0396	0.0704	0.5732
rs13412799	2	237657621	G	A	LRRFIP4185	0.16112	1.00527	51216	ADD	-0.0365345	0.00813809	20.154	7.14513e-06	5.14599	rs13412799	A	intron_variant	MODIFIER	LRRFIP1	0.0451	0.0717	0.5293	0.0397	0.0704	0.5731
rs59647323	15	55636074	T	G	PRTG	0.205399	1.00939	51441	ADD	0.0335585	0.0074863	20.0942	7.37191e-06	5.13242	rs59647323	G	intron_variant	MODIFIER	PRTG	-0.0401	0.0634	0.5277	-0.0409	0.0624	0.5115
rs28635012	2	237648150	A	G	LRRFIP4128	0.274838	1.01583	51216	ADD	0.0298391	0.00665916	20.0785	7.43276e-06	5.12885	rs28635012	G	intron_variant	MODIFIER	LRRFIP1	-0.0383	0.061	0.5308	-0.0297	0.0599	0.6198
rs13400542	2	237656885	T	A	LRRFIP4181	0.161225	1.00604	51216	ADD	-0.0363144	0.00813272	19.9382	7.99871e-06	5.09698	rs13400542	A	intron_variant	MODIFIER	LRRFIP1	0.0451	0.0717	0.5293	0.0397	0.0704	0.5731
rs13422528	2	237743791	T	C	LRRFIP4452	0.0491968	0.994806	51216	ADD	-0.0626696	0.0140643	19.8554	8.35257e-06	5.07818	rs13422528	C	intron_variant	MODIFIER	LRRFIP1	-0.0191	0.1315	0.8848	0.009	0.1289	0.9445
rs67762939	2	237660106	G	T	LRRFIP4196	0.16103	1.00436	51216	ADD	-0.0362456	0.00814355	19.8099	8.55382e-06	5.06784	rs67762939	T	intron_variant	MODIFIER	LRRFIP1	0.0451	0.0717	0.5293	0.0397	0.0704	0.5731
rs10207344	2	237654816	C	T	LRRFIP4167	0.16807	1.0129	51216	ADD	-0.0355422	0.00799945	19.741	8.86788e-06	5.05218	rs10207344	T	intron_variant	MODIFIER	LRRFIP1	0.0394	0.0716	0.5827	0.0338	0.0704	0.6312
rs13409221	2	237656643	G	A	LRRFIP4180	0.161186	1.00612	51216	ADD	-0.0361007	0.00813286	19.7036	9.04316e-06	5.04368	rs13409221	A	intron_variant	MODIFIER	LRRFIP1	0.0451	0.0717	0.5293	0.0397	0.0704	0.5731
rs11638787	15	55639989	C	G	PRTG	0.203805	1.00791	51441	ADD	0.0332136	0.00751267	19.5453	9.82404e-06	5.00771	rs11638787	G	intron_variant	MODIFIER	PRTG	-0.0329	0.0638	0.6059	-0.033	0.0627	0.5992
rs28637460	15	55713386	C	T	PRTG	0.0858362	1.00146	51441	ADD	0.0473336	0.0107419	19.4168	1.0508e-05	4.97848	rs28637460	T	intron_variant	MODIFIER	PRTG	-0.0242	0.0982	0.8057	-0.0035	0.096	0.9709
rs9673006	15	55708523	G	A	PRTG	0.0859058	1.00208	51441	ADD	0.0472441	0.0107346	19.3697	1.07701e-05	4.96778	rs9673006	A	intron_variant	MODIFIER	PRTG	-0.0242	0.0982	0.8057	-0.0035	0.096	0.9709
rs150550955	15	55719171	G	A	PRTG	0.0326874	0.954561	51441	ADD	0.0760532	0.0172888	19.3511	1.08758e-05	4.96354	rs150550955	A	intron_variant	MODIFIER	PRTG	0.0037	0.1525	0.9804	0.0434	0.1492	0.7712
rs12614874	2	237655015	T	C	LRRFIP4168	0.164865	1.00791	51216	ADD	-0.0353139	0.00804588	19.2639	1.13841e-05	4.9437	rs12614874	C	intron_variant	MODIFIER	LRRFIP1	0.0516	0.0716	0.471	0.0466	0.0703	0.507
rs6744406	2	237646878	A	T	LRRFIP4119	0.273086	1.01861	51216	ADD	0.0292442	0.00668244	19.1518	1.20726e-05	4.9182	rs6744406	T	intron_variant	MODIFIER	LRRFIP1	-0.0389	0.0611	0.5243	-0.03	0.0599	0.617
rs28626962	15	55721065	G	A	PRTG	0.0858769	1.00054	51441	ADD	0.046972	0.0107439	19.1141	1.23132e-05	4.90963	rs28626962	A	intron_variant	MODIFIER	PRTG	-0.0195	0.0986	0.8428	-0.0003	0.0964	0.9978
rs115052847	15	55648778	C	T	PRTG	0.0597548	0.992798	51441	ADD	0.0556085	0.0127303	19.0811	1.25277e-05	4.90213	rs115052847	T	intron_variant	MODIFIER	PRTG	0.0339	0.109	0.7559	0.0511	0.1067	0.6321
rs62043904	15	55720488	T	C	PRTG	0.0858506	1.0009	51441	ADD	0.0469193	0.0107436	19.0725	1.25846e-05	4.90016	rs62043904	C	intron_variant	MODIFIER	PRTG	-0.0196	0.0986	0.8427	-0.0003	0.0964	0.9977
rs11884594	2	237644391	G	C	LRRFIP4096	0.093803	1.01324	51216	ADD	-0.0448314	0.0102659	19.0708	1.25956e-05	4.89978	rs11884594	C	intron_variant	MODIFIER	LRRFIP1	0.0494	0.0928	0.594	0.0723	0.0909	0.4261
rs115939212	15	55649762	G	A	PRTG	0.0597884	0.992249	51441	ADD	0.0555566	0.0127306	19.0446	1.27697e-05	4.89382	rs115939212	A	intron_variant	MODIFIER	PRTG	0.0198	0.107	0.8529	0.0398	0.1047	0.7039
rs28534646	15	55707087	T	C	PRTG	0.0860304	1.00204	51441	ADD	0.0467645	0.0107278	19.0025	1.30548e-05	4.88423	rs28534646	C	intron_variant	MODIFIER	PRTG	-0.0196	0.0986	0.8427	-0.0003	0.0964	0.9977
rs10180757	2	237757322	A	G	LRRFIP4545	0.04438	0.994255	51216	ADD	-0.0631977	0.0145283	18.9223	1.36148e-05	4.86599	rs10180757	G	downstream_gene_variant	MODIFIER	LRRFIP1	-0.008	0.1324	0.9517	0.0203	0.1298	0.876
rs689571	15	55703344	G	A	PRTG	0.0859641	1.00092	51441	ADD	0.0464815	0.0107367	18.7422	1.49637e-05	4.82496	rs689571	A	intron_variant	MODIFIER	PRTG	-0.0195	0.0986	0.8428	-0.0003	0.0964	0.9978
rs4663775	2	237652908	G	T	LRRFIP4158	0.161332	1.01007	51216	ADD	-0.0350777	0.00811658	18.6774	1.54807e-05	4.81021	rs4663775	T	intron_variant	MODIFIER	LRRFIP1	0.0451	0.0717	0.5293	0.0397	0.0704	0.5731
rs7572196	2	237644804	C	T	LRRFIP4097	0.0915624	1.0045	51216	ADD	-0.0446571	0.010353	18.6057	1.60742e-05	4.79387	rs7572196	T	intron_variant	MODIFIER	LRRFIP1	0.0494	0.0928	0.594	0.0723	0.0909	0.4261
rs74542636	2	237744546	A	G	LRRFIP4456	0.0463505	0.984529	51216	ADD	-0.0617679	0.0143413	18.5504	1.65474e-05	4.78127	rs74542636	G	intron_variant	MODIFIER	LRRFIP1	-0.0002	0.1325	0.9987	0.0287	0.1298	0.8247
rs56209800	2	237651652	A	T	LRRFIP4150	0.0905484	1.00251	51216	ADD	-0.0446942	0.0103876	18.5127	1.6878e-05	4.77268	rs56209800	T	intron_variant	MODIFIER	LRRFIP1	0.0875	0.0913	0.3381	0.1013	0.0894	0.2571
rs56305830	2	237743596	A	G	LRRFIP4449	0.0463518	0.983923	51216	ADD	-0.0617102	0.0143457	18.5041	1.69539e-05	4.77073	rs56305830	G	intron_variant	MODIFIER	LRRFIP1	0.0084	0.1334	0.9497	0.0399	0.1307	0.7605
rs77497082	2	237744132	A	G	LRRFIP4455	0.0459024	0.98233	51216	ADD	-0.0618924	0.0144065	18.457	1.7378e-05	4.76	rs77497082	G	intron_variant	MODIFIER	LRRFIP1	-0.0002	0.1325	0.9987	0.0287	0.1298	0.8247
rs74001206	2	237645200	A	T	LRRFIP4098	0.0873517	1.00251	51216	ADD	-0.0452881	0.0105515	18.4222	1.76986e-05	4.75206	rs74001206	T	intron_variant	MODIFIER	LRRFIP1	0.0494	0.0928	0.5941	0.0723	0.0909	0.4262
rs55994333	2	237745337	G	A	LRRFIP4463	0.0458324	0.986423	51216	ADD	-0.0618116	0.0144026	18.4187	1.77309e-05	4.75127	rs55994333	A	intron_variant	MODIFIER	LRRFIP1	0.0113	0.1334	0.9327	0.0405	0.1307	0.7568
rs55707470	2	237652005	G	C	LRRFIP4153	0.161357	1.00984	51216	ADD	-0.0347711	0.00811682	18.3512	1.837e-05	4.73589	rs55707470	C	intron_variant	MODIFIER	LRRFIP1	0.0451	0.0717	0.5293	0.0397	0.0704	0.5731
rs3769068	2	237744941	T	G	LRRFIP4459	0.0458832	0.984073	51216	ADD	-0.0616639	0.0143968	18.3455	1.84251e-05	4.73459	rs3769068	G	intron_variant	MODIFIER	LRRFIP1	0.0113	0.1334	0.9328	0.0405	0.1307	0.7569
rs11692182	2	237748499	C	T	LRRFIP4490	0.0457016	0.988209	51216	ADD	-0.0616964	0.0144095	18.3325	1.8552e-05	4.73161	rs11692182	T	intron_variant	MODIFIER	LRRFIP1	0.0113	0.1334	0.9327	0.0405	0.1307	0.7568
rs76407882	2	237659113	A	G	LRRFIP4193	0.0905765	1.00336	51216	ADD	-0.0444087	0.0103811	18.3001	1.88704e-05	4.72422	rs76407882	G	intron_variant	MODIFIER	LRRFIP1	0.0875	0.0913	0.3381	0.1013	0.0894	0.2571
rs55915559	2	237745350	C	G	LRRFIP4464	0.0458417	0.986434	51216	ADD	-0.0613892	0.0144014	18.1709	2.01934e-05	4.69479	rs55915559	G	intron_variant	MODIFIER	LRRFIP1	0.0113	0.1334	0.9328	0.0405	0.1307	0.7569
rs11895665	2	237644330	C	T	LRRFIP4095	0.0940819	1.01367	51216	ADD	-0.0435785	0.0102494	18.0778	2.12056e-05	4.67355	rs11895665	T	intron_variant	MODIFIER	LRRFIP1	0.0494	0.0928	0.594	0.0723	0.0909	0.4261
rs12613487	2	237661651	G	A	LRRFIP4210	0.0905724	1.00244	51216	ADD	-0.0439353	0.0103859	17.8954	2.33383e-05	4.63193	rs12613487	A	intron_variant	MODIFIER	LRRFIP1	0.1012	0.0917	0.2694	0.1126	0.0898	0.2096
rs2029770	2	237652606	A	G	LRRFIP4157	0.176322	1.03667	51216	ADD	-0.0332699	0.00791807	17.6549	2.64838e-05	4.57702	rs2029770	G	intron_variant	MODIFIER	LRRFIP1	0.0459	0.0715	0.5213	0.0407	0.0703	0.5623
rs11695850	2	237746066	T	A	LRRFIP4467	0.0402367	0.965557	51216	ADD	-0.0647981	0.01543	17.6358	2.6751e-05	4.57266	rs11695850	A	intron_variant	MODIFIER	LRRFIP1	0.0467	0.1323	0.7241	0.0644	0.1296	0.6195
rs35391846	2	237650136	C	T	LRRFIP4142	0.0771786	0.988596	51216	ADD	-0.0471125	0.0112459	17.5504	2.79801e-05	4.55315	rs35391846	T	intron_variant	MODIFIER	LRRFIP1	0.0448	0.1002	0.655	0.0477	0.0981	0.6266
rs3769071	2	237739878	C	T	LRRFIP4421	0.0477607	0.987538	51216	ADD	-0.0589047	0.014067	17.5345	2.82143e-05	4.54953	rs3769071	T	downstream_gene_variant	MODIFIER	LRRFIP1	0.0556	0.1281	0.6645	0.0755	0.1255	0.5472
rs67936462	2	237643504	C	T	LRRFIP4090	0.173779	0.994019	51216	ADD	-0.0328719	0.00793284	17.1708	3.41641e-05	4.46643	rs67936462	T	intron_variant	MODIFIER	LRRFIP1	0.0923	0.0687	0.1787	0.0876	0.0673	0.193
rs10460281	2	237699885	G	T	LRRFIP4303	0.543824	1.00055	51216	ADD	0.0249365	0.00602756	17.1154	3.51763e-05	4.45375	rs10460281	G	intron_variant	MODIFIER	LRRFIP1	0.1122	0.054	0.03794	0.1027	0.053	0.05276
rs2279639	2	237758909	T	C	LRRFIP4553	0.0457541	0.994383	51216	ADD	-0.0591309	0.0143084	17.0784	3.58682e-05	4.44529	rs2279639	C	downstream_gene_variant	MODIFIER	LRRFIP1	-0.0383	0.128	0.7649	-0.0259	0.1254	0.8365
rs74341939	2	237743880	G	T	LRRFIP4453	0.0367156	0.986715	51216	ADD	-0.0658019	0.0159535	17.0124	3.71364e-05	4.4302	rs74341939	T	intron_variant	MODIFIER	LRRFIP1	-0.0043	0.1558	0.9781	0.0421	0.1531	0.7831
rs75480770	2	237744614	A	G	LRRFIP4457	0.0419287	0.988943	51216	ADD	-0.0615798	0.0149539	16.9576	3.82235e-05	4.41767	rs75480770	G	intron_variant	MODIFIER	LRRFIP1	0.0113	0.1334	0.9328	0.0405	0.1307	0.7569
rs56125005	2	237745094	C	T	LRRFIP4461	0.0419306	0.98917	51216	ADD	-0.0615678	0.0149519	16.9556	3.8264e-05	4.41721	rs56125005	T	intron_variant	MODIFIER	LRRFIP1	0.0113	0.1334	0.9327	0.0405	0.1307	0.7568
rs1565853	2	237721593	C	T	LRRFIP4340	0.547407	1.01181	51216	ADD	0.0246059	0.00598454	16.9051	3.92961e-05	4.40565	rs1565853	C	intron_variant	MODIFIER	LRRFIP1	0.1164	0.054	0.03122	0.1026	0.0531	0.05311
rs56080914	2	237743736	G	A	LRRFIP4451	0.0419507	0.988403	51216	ADD	-0.0614334	0.0149541	16.8768	3.98869e-05	4.39917	rs56080914	A	intron_variant	MODIFIER	LRRFIP1	0.0113	0.1334	0.9327	0.0405	0.1307	0.7568
rs74272420	2	237741503	T	C	LRRFIP4430	0.0418675	0.986431	51216	ADD	-0.0614145	0.0149832	16.8008	4.15155e-05	4.38179	rs74272420	C	intron_variant	MODIFIER	LRRFIP1	0.0113	0.1334	0.9328	0.0405	0.1307	0.7569
rs76461320	2	237758311	A	C	LRRFIP4550	0.04147	0.995478	51216	ADD	-0.0612483	0.0149834	16.7096	4.35592e-05	4.36092	rs76461320	C	downstream_gene_variant	MODIFIER	LRRFIP1	0.0113	0.1334	0.9328	0.0405	0.1307	0.7569
rs79902413	2	237749002	A	C	LRRFIP4492	0.041483	0.99101	51216	ADD	-0.0613463	0.0150149	16.693	4.3943e-05	4.35711	rs79902413	C	intron_variant	MODIFIER	LRRFIP1	0.0113	0.1334	0.9328	0.0405	0.1307	0.7569
rs3213869	2	237760140	A	G	LRRFIP4558	0.0454448	0.995151	51216	ADD	-0.0585457	0.0143492	16.647	4.50205e-05	4.34659	rs3213869	G	missense_variant	MODERATE	LRRFIP1	-0.0383	0.128	0.7649	-0.0259	0.1254	0.8365
rs77180638	2	237751420	A	G	LRRFIP4506	0.0416886	0.991126	51216	ADD	-0.0610849	0.0149764	16.6361	4.52804e-05	4.34409	rs77180638	G	upstream_gene_variant	MODIFIER	LRRFIP1	0.0113	0.1334	0.9328	0.0405	0.1307	0.7569
rs35543041	2	237747564	T	G	LRRFIP4484	0.0414942	0.989937	51216	ADD	-0.0612625	0.0150213	16.6332	4.53492e-05	4.34343	rs35543041	G	intron_variant	MODIFIER	LRRFIP1	0.0113	0.1334	0.9328	0.0405	0.1307	0.7569
rs45524936	2	237740941	G	C	LRRFIP4428	0.0418192	0.986737	51216	ADD	-0.0611119	0.0149892	16.6225	4.56068e-05	4.34097	rs45524936	C	intron_variant	MODIFIER	LRRFIP1	0.0113	0.1334	0.9327	0.0405	0.1307	0.7568
rs11674279	2	237756688	C	T	LRRFIP4543	0.0414518	0.994804	51216	ADD	-0.0610925	0.0149917	16.6065	4.59939e-05	4.3373	rs11674279	T	downstream_gene_variant	MODIFIER	LRRFIP1	0.0113	0.1334	0.9327	0.0405	0.1307	0.7568
rs11689363	2	237741950	T	C	LRRFIP4438	0.0438665	0.979685	51216	ADD	-0.0598705	0.0146931	16.6036	4.60649e-05	4.33663	rs11689363	C	intron_variant	MODIFIER	LRRFIP1	-0.0002	0.1325	0.9987	0.0287	0.1298	0.8247
rs56118872	2	237761164	A	C	LRRFIP4565	0.0458095	0.994148	51216	ADD	-0.0582614	0.0143019	16.5949	4.62764e-05	4.33464	rs56118872	C	downstream_gene_variant	MODIFIER	LRRFIP1	-0.0383	0.128	0.7649	-0.0259	0.1254	0.8365
rs74272419	2	237740132	G	A	LRRFIP4424	0.0508602	0.979497	51216	ADD	-0.0557898	0.0137111	16.5563	4.7228e-05	4.3258	rs74272419	A	downstream_gene_variant	MODIFIER	LRRFIP1	0.0556	0.1281	0.6645	0.0755	0.1255	0.5472
rs114561222	2	237748941	A	G	LRRFIP4491	0.0414977	0.990797	51216	ADD	-0.06106	0.015014	16.5395	4.76464e-05	4.32197	rs114561222	G	intron_variant	MODIFIER	LRRFIP1	0.0113	0.1334	0.9328	0.0405	0.1307	0.7569
rs56299995	2	237756502	T	C	LRRFIP4542	0.0414338	0.994928	51216	ADD	-0.0608827	0.0149938	16.4879	4.89621e-05	4.31014	rs56299995	C	downstream_gene_variant	MODIFIER	LRRFIP1	0.0113	0.1334	0.9328	0.0405	0.1307	0.7569
rs11680940	2	237756241	T	C	LRRFIP4540	0.0414299	0.99495	51216	ADD	-0.0608699	0.0149943	16.4798	4.91711e-05	4.30829	rs11680940	C	downstream_gene_variant	MODIFIER	LRRFIP1	0.0113	0.1334	0.9328	0.0405	0.1307	0.7569
rs11683400	2	237755645	G	C	LRRFIP4532	0.0414313	0.994769	51216	ADD	-0.0607994	0.0149954	16.4392	5.02354e-05	4.29899	rs11683400	C	upstream_gene_variant	MODIFIER	LRRFIP1	0.0113	0.1334	0.9327	0.0405	0.1307	0.7568
rs11678407	2	237755662	A	G	LRRFIP4533	0.0414311	0.994774	51216	ADD	-0.0607989	0.0149954	16.439	5.02424e-05	4.29893	rs11678407	G	upstream_gene_variant	MODIFIER	LRRFIP1	0.0113	0.1334	0.9328	0.0405	0.1307	0.7569
rs186764458	2	237755814	T	A	LRRFIP4537	0.0414294	0.994831	51216	ADD	-0.0607947	0.0149953	16.437	5.02944e-05	4.29848	rs186764458	A	upstream_gene_variant	MODIFIER	LRRFIP1	0.0113	0.1334	0.9327	0.0405	0.1307	0.7568
rs191306873	2	237755859	A	G	LRRFIP4538	0.0414294	0.994831	51216	ADD	-0.0607947	0.0149953	16.437	5.02944e-05	4.29848	rs191306873	G	upstream_gene_variant	MODIFIER	LRRFIP1	0.0113	0.1334	0.9328	0.0405	0.1307	0.7569
rs180936287	2	237755297	C	T	LRRFIP4526	0.0416048	0.993216	51216	ADD	-0.0606933	0.0149773	16.4215	5.07061e-05	4.29494	rs180936287	T	upstream_gene_variant	MODIFIER	LRRFIP1	0.0113	0.1334	0.9327	0.0405	0.1307	0.7568
rs77743609	2	237740349	G	A	LRRFIP4425	0.0418394	0.986107	51216	ADD	-0.0607038	0.0149904	16.3985	5.13263e-05	4.28966	rs77743609	A	downstream_gene_variant	MODIFIER	LRRFIP1	0.0113	0.1334	0.9327	0.0405	0.1307	0.7568
rs11689906	2	237752009	C	T	LRRFIP4510	0.0414445	0.99403	51216	ADD	-0.0607267	0.0149987	16.3927	5.14837e-05	4.28833	rs11689906	T	upstream_gene_variant	MODIFIER	LRRFIP1	0.0113	0.1334	0.9327	0.0405	0.1307	0.7568
rs59981858	2	237741823	G	A	LRRFIP4437	0.0440349	0.979434	51216	ADD	-0.0593629	0.014668	16.379	5.18561e-05	4.2852	rs59981858	A	intron_variant	MODIFIER	LRRFIP1	-0.0002	0.1325	0.9987	0.0288	0.1298	0.8247
rs11677469	2	237746340	G	T	LRRFIP4470	0.0416765	0.987674	51216	ADD	-0.0607281	0.015007	16.3755	5.19529e-05	4.28439	rs11677469	T	intron_variant	MODIFIER	LRRFIP1	0.0113	0.1334	0.9327	0.0405	0.1307	0.7568
rs11695998	2	237746380	T	C	LRRFIP4472	0.0416773	0.987691	51216	ADD	-0.0607237	0.0150067	16.3737	5.20032e-05	4.28397	rs11695998	C	intron_variant	MODIFIER	LRRFIP1	0.0113	0.1334	0.9328	0.0405	0.1307	0.7569
rs11693524	2	237742343	G	A	LRRFIP4442	0.0439123	0.980798	51216	ADD	-0.0593682	0.0146774	16.361	5.23516e-05	4.28107	rs11693524	A	intron_variant	MODIFIER	LRRFIP1	-0.0002	0.1325	0.9987	0.0288	0.1298	0.8247
rs55783962	2	237752196	A	G	LRRFIP4511	0.0414423	0.994132	51216	ADD	-0.0606417	0.0149983	16.3477	5.27206e-05	4.27802	rs55783962	G	upstream_gene_variant	MODIFIER	LRRFIP1	0.0113	0.1334	0.9328	0.0405	0.1307	0.7569
rs3769065	2	237747269	T	A	LRRFIP4480	0.0363449	0.9882	51216	ADD	-0.0647634	0.0160199	16.3433	5.28433e-05	4.27701	rs3769065	A	intron_variant	MODIFIER	LRRFIP1	-0.0043	0.1558	0.9781	0.0421	0.1531	0.7831
rs11682514	2	237742120	C	T	LRRFIP4440	0.0439235	0.980425	51216	ADD	-0.0593031	0.0146784	16.3229	5.34146e-05	4.27234	rs11682514	T	intron_variant	MODIFIER	LRRFIP1	-0.0002	0.1325	0.9987	0.0288	0.1298	0.8247
rs11689421	2	237742046	T	C	LRRFIP4439	0.0439239	0.980335	51216	ADD	-0.0593053	0.014679	16.3228	5.34183e-05	4.27231	rs11689421	C	intron_variant	MODIFIER	LRRFIP1	-0.0002	0.1325	0.9987	0.0287	0.1298	0.8247
rs184683442	2	237755298	T	C	LRRFIP4527	0.0414924	0.994819	51216	ADD	-0.0605118	0.0149846	16.3076	5.38468e-05	4.26884	rs184683442	C	upstream_gene_variant	MODIFIER	LRRFIP1	0.0113	0.1334	0.9328	0.0405	0.1307	0.7569
rs11690452	2	237747212	C	T	LRRFIP4479	0.0415705	0.989758	51216	ADD	-0.0605569	0.0150093	16.2781	5.46928e-05	4.26207	rs11690452	T	intron_variant	MODIFIER	LRRFIP1	0.0113	0.1334	0.9327	0.0405	0.1307	0.7568
rs56052751	2	237747296	T	C	LRRFIP4481	0.0415704	0.989796	51216	ADD	-0.060555	0.0150091	16.2777	5.47054e-05	4.26197	rs56052751	C	intron_variant	MODIFIER	LRRFIP1	0.0113	0.1334	0.9328	0.0405	0.1307	0.7569
rs55669556	2	237747449	G	C	LRRFIP4482	0.0415704	0.989838	51216	ADD	-0.0605508	0.0150088	16.2761	5.47507e-05	4.26161	rs55669556	C	intron_variant	MODIFIER	LRRFIP1	0.0113	0.1334	0.9327	0.0405	0.1307	0.7568
rs56151225	2	237764295	T	C	LRRFIP4586	0.0457438	0.993588	51216	ADD	-0.0576868	0.0143157	16.2378	5.58676e-05	4.25284	rs56151225	C	3_prime_UTR_variant	MODIFIER	LRRFIP1	-0.0383	0.128	0.7649	-0.0259	0.1254	0.8365
rs11680012	2	237763782	G	C	LRRFIP4583	0.0455326	0.981049	51216	ADD	-0.0581245	0.0144385	16.206	5.68146e-05	4.24554	rs11680012	C	missense_variant	MODERATE	LRRFIP1	-0.0383	0.128	0.765	-0.0259	0.1253	0.8365
rs11688535	2	237742746	A	G	LRRFIP4444	0.0434512	0.981357	51216	ADD	-0.0593563	0.0147455	16.2038	5.68814e-05	4.24503	rs11688535	G	intron_variant	MODIFIER	LRRFIP1	0.0113	0.1334	0.9328	0.0405	0.1307	0.7569
rs60501244	2	237741653	T	C	LRRFIP4434	0.0438169	0.980021	51216	ADD	-0.0589946	0.0146983	16.1098	5.97737e-05	4.22349	rs60501244	C	intron_variant	MODIFIER	LRRFIP1	-0.0002	0.1325	0.9987	0.0287	0.1298	0.8247
rs56947644	2	237741525	C	T	LRRFIP4431	0.0437817	0.979381	51216	ADD	-0.0590044	0.0147086	16.0925	6.03212e-05	4.21953	rs56947644	T	intron_variant	MODIFIER	LRRFIP1	-0.0002	0.1325	0.9987	0.0288	0.1298	0.8247
rs72482139	2	237642345	T	C	LRRFIP4086	0.0880402	0.994727	51216	ADD	-0.0423349	0.0105536	16.0915	6.03532e-05	4.2193	rs72482139	C	intron_variant	MODIFIER	LRRFIP1	0.0637	0.094	0.4977	0.0836	0.092	0.3637
rs10171943	2	237668046	C	T	LRRFIP4234	0.0915252	0.976128	51216	ADD	-0.0419914	0.0104732	16.0756	6.08639e-05	4.21564	rs10171943	T	intron_variant	MODIFIER	LRRFIP1	0.1497	0.0946	0.1137	0.1559	0.0927	0.09262
rs60769172	2	237741538	G	A	LRRFIP4432	0.0437964	0.979308	51216	ADD	-0.0589314	0.0147069	16.0564	6.14823e-05	4.21125	rs60769172	A	intron_variant	MODIFIER	LRRFIP1	-0.0002	0.1325	0.9987	0.0288	0.1298	0.8247
rs56036736	2	237735626	G	A	LRRFIP4407	0.036777	0.991526	51216	ADD	-0.0636725	0.0159025	16.0315	6.22974e-05	4.20553	rs56036736	A	intron_variant	MODIFIER	LRRFIP1	0.0189	0.1545	0.9027	0.066	0.1518	0.6639
rs59091070	2	237741716	T	A	LRRFIP4435	0.0438906	0.979975	51216	ADD	-0.0587773	0.0146869	16.0162	6.28029e-05	4.20202	rs59091070	A	intron_variant	MODIFIER	LRRFIP1	-0.0002	0.1325	0.9987	0.0288	0.1298	0.8247
rs57366629	2	237741736	A	G	LRRFIP4436	0.0438904	0.979985	51216	ADD	-0.0587733	0.0146869	16.0141	6.28724e-05	4.20154	rs57366629	G	intron_variant	MODIFIER	LRRFIP1	-0.0002	0.1325	0.9987	0.0287	0.1298	0.8247
rs56199309	2	237666298	G	T	LRRFIP4229	0.0892278	0.984172	51216	ADD	-0.0421517	0.0105465	15.974	6.42185e-05	4.19234	rs56199309	T	intron_variant	MODIFIER	LRRFIP1	0.1515	0.0944	0.1085	0.1645	0.0924	0.07521
rs35028257	2	237666554	T	C	LRRFIP4230	0.0891846	0.983219	51216	ADD	-0.0421437	0.010554	15.9454	6.51974e-05	4.18577	rs35028257	C	intron_variant	MODIFIER	LRRFIP1	0.1515	0.0944	0.1085	0.1645	0.0924	0.07523
rs45460898	2	237740820	G	A	LRRFIP4427	0.043751	0.97976	51216	ADD	-0.0586958	0.014711	15.9194	6.60967e-05	4.17982	rs45460898	A	intron_variant	MODIFIER	LRRFIP1	0.0113	0.1334	0.9327	0.0405	0.1307	0.7568
rs79416579	2	237741147	T	C	LRRFIP4429	0.03625	0.98458	51216	ADD	-0.0633486	0.0160719	15.5361	8.09469e-05	4.0918	rs79416579	C	intron_variant	MODIFIER	LRRFIP1	0.0165	0.1576	0.9169	0.0618	0.1548	0.6898
rs78597540	2	237725866	A	G	LRRFIP4350	0.0420572	0.99826	51216	ADD	-0.0583464	0.0148505	15.4364	8.53277e-05	4.06891	rs78597540	G	downstream_gene_variant	MODIFIER	LRRFIP1	0.1144	0.1461	0.4335	0.1313	0.1432	0.3594
rs79996022	2	237673520	T	A	LRRFIP4250	0.0926783	0.982529	51216	ADD	-0.0409123	0.0104279	15.3927	8.73253e-05	4.05886	rs79996022	A	intron_variant	MODIFIER	LRRFIP1	0.1474	0.0949	0.1207	0.1602	0.093	0.0848
rs11676780	2	237673203	C	T	LRRFIP4248	0.0870822	0.981103	51216	ADD	-0.0419076	0.0106847	15.3837	8.77405e-05	4.0568	rs11676780	T	intron_variant	MODIFIER	LRRFIP1	0.1586	0.0952	0.09582	0.1716	0.0932	0.06572
rs74449699	2	237642042	G	A	LRRFIP4083	0.0862225	0.996678	51216	ADD	-0.0414829	0.0106443	15.188	9.73218e-05	4.01179	rs74449699	A	intron_variant	MODIFIER	LRRFIP1	0.0641	0.0942	0.496	0.0835	0.0922	0.3654
rs56127829	2	237662205	C	T	LRRFIP4214	0.0951294	1.0014	51216	ADD	-0.0395787	0.0101801	15.1154	0.000101137	3.99509	rs56127829	T	intron_variant	MODIFIER	LRRFIP1	0.1012	0.0917	0.2694	0.1126	0.0898	0.2096
rs115546307	2	237730777	G	T	LRRFIP4378	0.0370506	0.985808	51216	ADD	-0.0616438	0.015892	15.0459	0.000104928	3.97911	rs115546307	T	intron_variant	MODIFIER	LRRFIP1	0.0189	0.1545	0.9027	0.066	0.1518	0.6639
rs75270337	2	237727963	A	G	LRRFIP4354	0.0402085	0.993097	51216	ADD	-0.0588212	0.0152263	14.9237	0.000111949	3.95098	rs75270337	G	intron_variant	MODIFIER	LRRFIP1	0.1144	0.1461	0.4335	0.1313	0.1432	0.3594
rs74001223	2	237660438	G	C	LRRFIP4200	0.0951892	1.00569	51216	ADD	-0.0391772	0.0101542	14.886	0.000114206	3.94231	rs74001223	C	intron_variant	MODIFIER	LRRFIP1	0.1012	0.0917	0.2694	0.1126	0.0898	0.2096
rs11686648	2	237727766	G	C	LRRFIP4353	0.0402298	0.993162	51216	ADD	-0.0587271	0.015222	14.8845	0.000114296	3.94197	rs11686648	C	intron_variant	MODIFIER	LRRFIP1	0.1145	0.1461	0.4334	0.1313	0.1432	0.3593
rs4663777	2	237663149	T	C	LRRFIP4220	0.630714	0.979034	51216	ADD	-0.024494	0.00635401	14.8601	0.000115784	3.93635	rs4663777	T	intron_variant	MODIFIER	LRRFIP1	-0.08	0.0562	0.1542	-0.0762	0.055	0.1656
rs112276309	2	237786731	G	A	LRRFIP4668	0.0520078	0.968773	51216	ADD	-0.0529383	0.0137816	14.7551	0.000122414	3.91217	rs112276309	A	intron_variant	MODIFIER	LRRFIP1	-0.0002	0.1127	0.9985	-0.0012	0.1102	0.9913
rs55994054	2	237729477	G	A	LRRFIP4366	0.0371643	0.985194	51216	ADD	-0.0607805	0.0158738	14.6611	0.000128674	3.89051	rs55994054	A	intron_variant	MODIFIER	LRRFIP1	0.0028	0.1524	0.9855	0.0536	0.1498	0.7204
rs28664233	15	55697594	C	T	PRTG	0.0866807	1.00235	51441	ADD	0.0408	0.0107005	14.5382	0.000137344	3.86219	rs28664233	T	intron_variant	MODIFIER	PRTG	-0.0195	0.0986	0.8428	-0.0003	0.0964	0.9978
rs6737610	2	237648615	C	T	LRRFIP4131	0.08365	1.01335	51216	ADD	-0.0420209	0.011044	14.477	0.00014188	3.84808	rs6737610	T	intron_variant	MODIFIER	LRRFIP1	-0.0098	0.1015	0.9229	0.0053	0.0994	0.9571
rs7571886	2	237727161	G	T	LRRFIP4352	0.0400808	0.988335	51216	ADD	-0.0577445	0.0152853	14.2717	0.000158227	3.80072	rs7571886	T	intron_variant	MODIFIER	LRRFIP1	0.0982	0.1475	0.5058	0.1164	0.1446	0.4207
rs11897149	2	237660297	T	G	LRRFIP4198	0.0983482	1.00916	51216	ADD	-0.0377129	0.0100539	14.0706	0.000176072	3.75431	rs11897149	G	intron_variant	MODIFIER	LRRFIP1	0.0875	0.0913	0.3381	0.1013	0.0894	0.2571
rs7597504	2	237662431	T	C	LRRFIP4216	0.637514	0.97837	51216	ADD	-0.0237103	0.00636245	13.8875	0.000194084	3.71201	rs7597504	T	intron_variant	MODIFIER	LRRFIP1	-0.0869	0.0561	0.1214	-0.0826	0.0549	0.1326
rs75248140	2	237733236	G	T	LRRFIP4397	0.0429659	0.98939	51216	ADD	-0.0549106	0.0147805	13.8018	0.000203142	3.6922	rs75248140	T	intron_variant	MODIFIER	LRRFIP1	0.0187	0.1505	0.9009	0.0527	0.1476	0.7213
rs11684056	2	237743159	C	G	LRRFIP4446	0.0506794	0.975996	51216	ADD	-0.051109	0.0137887	13.7388	0.000210063	3.67765	rs11684056	G	intron_variant	MODIFIER	LRRFIP1	-0.0395	0.1182	0.7385	-0.0202	0.1158	0.8618
rs34645789	2	237671620	G	C	LRRFIP4244	0.0766689	0.981116	51216	ADD	-0.041383	0.0113273	13.3473	0.000258797	3.58704	rs34645789	C	intron_variant	MODIFIER	LRRFIP1	0.1547	0.1024	0.1307	0.1759	0.1002	0.07921
rs4663776	2	237654042	T	C	LRRFIP4163	0.379642	0.993356	51216	ADD	0.0223733	0.0061684	13.1557	0.000286649	3.54265	rs4663776	C	intron_variant	MODIFIER	LRRFIP1	-0.0283	0.053	0.5941	-0.028	0.0521	0.5905
rs3795906	2	237645808	A	T	LRRFIP4101	0.487219	0.979365	51216	ADD	0.0217189	0.00603377	12.9568	0.000318757	3.49654	rs3795906	T	intron_variant	MODIFIER	LRRFIP1	-0.0261	0.0516	0.6137	-0.0315	0.0506	0.5331
rs12986431	2	237643590	C	G	LRRFIP4092	0.467574	0.969226	51216	ADD	0.0218444	0.00607682	12.922	0.000324743	3.48846	rs12986431	G	intron_variant	MODIFIER	LRRFIP1	-0.0297	0.0522	0.5694	-0.0353	0.0511	0.4891
rs12898968	15	55595058	G	T	PRTG	0.104168	0.997329	51441	ADD	-0.0358227	0.00999256	12.8518	0.000337155	3.47217	rs12898968	T	intergenic_region	MODIFIER	PYGO1-PRTG	0.0201	0.0856	0.8146	0.0353	0.0839	0.6742
rs7562075	2	237672366	T	C	LRRFIP4247	0.667815	0.991298	51216	ADD	-0.0226597	0.00635982	12.6946	0.000366708	3.43568	rs7562075	T	intron_variant	MODIFIER	LRRFIP1	0.0164	0.0579	0.7774	0.012	0.0567	0.832
rs6708497	2	237641102	C	A	LRRFIP4079	0.176458	1.00141	51216	ADD	-0.0279231	0.007845	12.669	0.000371766	3.42973	rs6708497	A	intron_variant	MODIFIER	LRRFIP1	0.0678	0.0681	0.3196	0.059	0.0667	0.3768
rs11685399	2	237734619	T	C	LRRFIP4402	0.0748106	1.008	51216	ADD	-0.0401491	0.0113091	12.6036	0.000385008	3.41453	rs11685399	C	intron_variant	MODIFIER	LRRFIP1	0.1165	0.107	0.2763	0.1567	0.1049	0.1353
rs116435336	2	237655089	C	T	LRRFIP4169	0.0466761	0.934277	51216	ADD	0.0519869	0.0146437	12.6034	0.000385044	3.41449	rs116435336	T	intron_variant	MODIFIER	LRRFIP1	0.019	0.1202	0.8745	0.0263	0.1177	0.8231
rs56145743	2	237728843	C	A	LRRFIP4356	0.0493425	1.04774	51216	ADD	-0.0504879	0.0143759	12.334	0.000444775	3.35186	rs56145743	A	intron_variant	MODIFIER	LRRFIP1	-0.0089	0.1523	0.9536	0.0419	0.1498	0.7797
rs13408642	2	237656148	G	A	LRRFIP4177	0.377936	0.990753	51216	ADD	0.0213447	0.00618258	11.919	0.000555636	3.25521	rs13408642	A	intron_variant	MODIFIER	LRRFIP1	-0.0319	0.0531	0.5474	-0.0319	0.0521	0.5404
rs1014551	15	55690059	T	C	PRTG	0.117822	1.00683	51441	ADD	0.0324026	0.00942674	11.8151	0.00058753	3.23097	rs1014551	C	intron_variant	MODIFIER	PRTG	0.022	0.0851	0.7964	0.035	0.0834	0.6753
rs4663781	2	237673339	C	T	LRRFIP4249	0.661057	0.985017	51216	ADD	-0.0218331	0.00635186	11.8149	0.000587598	3.23092	rs4663781	C	intron_variant	MODIFIER	LRRFIP1	-0.0128	0.0571	0.8223	-0.0151	0.0559	0.7878
rs77197335	2	237647835	G	A	LRRFIP4127	0.0582207	0.979752	51216	ADD	-0.0443207	0.0128967	11.8102	0.000589061	3.22984	rs77197335	A	intron_variant	MODIFIER	LRRFIP1	-0.0177	0.113	0.8755	-0.0005	0.1107	0.9965
rs6724943	2	237660384	T	C	LRRFIP4199	0.262997	0.994644	51216	ADD	-0.023444	0.00687475	11.6292	0.000649232	3.1876	rs6724943	C	intron_variant	MODIFIER	LRRFIP1	-0.0293	0.0591	0.6201	-0.0372	0.058	0.5211
rs7596620	2	237647452	A	G	LRRFIP4121	0.48892	0.98285	51216	ADD	0.0203805	0.00603417	11.4077	0.000731425	3.13583	rs7596620	G	intron_variant	MODIFIER	LRRFIP1	-0.025	0.0517	0.6285	-0.0299	0.0507	0.5546
rs116467172	2	237744750	C	T	LRRFIP4458	0.0265524	0.975536	51216	ADD	-0.0632548	0.0187691	11.3579	0.00075126	3.12421	rs116467172	T	intron_variant	MODIFIER	LRRFIP1	-0.1259	0.1828	0.4909	-0.0887	0.1794	0.6212
rs112431888	15	55689603	G	A	PRTG	0.0909917	0.998465	51441	ADD	-0.0352693	0.0104726	11.3419	0.000757775	3.12046	rs112431888	A	intron_variant	MODIFIER	PRTG	-0.1195	0.0922	0.1948	-0.1156	0.0903	0.2005
rs10929247	2	237761029	G	A	LRRFIP4563	0.0298504	1.09926	51216	ADD	-0.0595207	0.0183324	10.5414	0.00116732	2.93281	rs10929247	A	downstream_gene_variant	MODIFIER	LRRFIP1	0.2156	0.1696	0.2034	0.1512	0.1667	0.3645
rs12613077	2	237761089	G	T	LRRFIP4564	0.0298381	1.10047	51216	ADD	-0.059292	0.0183252	10.4687	0.00121412	2.91574	rs12613077	T	downstream_gene_variant	MODIFIER	LRRFIP1	0.2156	0.1696	0.2034	0.1512	0.1667	0.3645
rs12623117	2	237761372	A	G	LRRFIP4567	0.0298573	1.10074	51216	ADD	-0.059206	0.0183252	10.4384	0.00123424	2.9086	rs12623117	G	intron_variant	MODIFIER	LRRFIP1	0.2156	0.1696	0.2036	0.1512	0.1667	0.3647
rs13036096	2	237643540	C	G	LRRFIP4091	0.374738	0.982219	51216	ADD	0.0198605	0.00622734	10.1713	0.00142643	2.84575	rs13036096	G	intron_variant	MODIFIER	LRRFIP1	0.0207	0.0532	0.6977	0.0205	0.0522	0.6943
rs12623745	2	237761240	T	C	LRRFIP4566	0.0298566	1.10059	51216	ADD	-0.0582149	0.0183258	10.0911	0.00148984	2.82686	rs12623745	C	intron_variant	MODIFIER	LRRFIP1	0.2156	0.1696	0.2036	0.1512	0.1667	0.3647
rs3769055	2	237762006	A	C	LRRFIP4569	0.0299897	1.10104	51216	ADD	-0.0580334	0.0182836	10.0747	0.00150321	2.82298	rs3769055	C	intron_variant	MODIFIER	LRRFIP1	0.2156	0.1696	0.2036	0.1512	0.1667	0.3647
rs3769054	2	237762030	A	G	LRRFIP4570	0.0299897	1.10104	51216	ADD	-0.0580334	0.0182836	10.0747	0.00150321	2.82298	rs3769054	G	intron_variant	MODIFIER	LRRFIP1	0.2156	0.1696	0.2036	0.1512	0.1667	0.3647
rs2001301	2	237762966	A	G	LRRFIP4578	0.0299772	1.10069	51216	ADD	-0.0578857	0.0182896	10.0169	0.00155114	2.80935	rs2001301	G	missense_variant	MODERATE	LRRFIP1	0.2156	0.1696	0.2036	0.1512	0.1667	0.3647
rs15232	2	237763297	C	T	LRRFIP4580	0.0299485	1.09808	51216	ADD	-0.0578506	0.0183206	9.97094	0.0015903	2.79852	rs15232	T	synonymous_variant	LOW	LRRFIP1	0.2156	0.1696	0.2034	0.1512	0.1667	0.3645
rs2267842	4	108006584	C	T	HADH	0.65485	1.00423	49748	ADD	-0.0205832	0.00664519	9.59426	0.00195187	2.70955	rs2267842	C	downstream_gene_variant	MODIFIER	HADH	-0.0181	0.0574	0.7523	-0.0073	0.0565	0.897
rs111640775	15	55626386	G	A	PRTG	0.0651141	0.996819	51441	ADD	0.0370126	0.0122579	9.11727	0.0025321	2.59652	rs111640775	A	intron_variant	MODIFIER	PRTG	0.0609	0.1066	0.5678	0.0789	0.1043	0.4493
rs141053218	16	71901951	T	A	IST1	0.0168289	0.899225	50919	ADD	0.0744595	0.0250655	8.82445	0.00297221	2.52692	rs141053218	A	intron_variant	MODIFIER	IST1	-0.0078	0.2252	0.9724	-0.0568	0.2215	0.7976
rs72801785	16	71914990	T	C	IST1	0.0192939	0.983006	50919	ADD	-0.0624606	0.0225435	7.67663	0.0055941	2.25227	rs72801785	C	upstream_gene_variant	MODIFIER	IST1	-0.0897	0.1809	0.6198	-0.0399	0.1773	0.8218
rs3739047	2	237762527	G	A	LRRFIP4573	0.0243075	1.02213	51216	ADD	-0.0488546	0.0196737	6.16648	0.0130194	1.88541	rs3739047	A	intron_variant	MODIFIER	LRRFIP1	0.1986	0.177	0.2618	0.127	0.174	0.4654
rs13405365	2	237783388	C	T	LRRFIP4660	0.0164237	1.06163	51216	ADD	-0.06207	0.0249982	6.16519	0.013029	1.88509	rs13405365	T	downstream_gene_variant	MODIFIER	LRRFIP1	0.0037	0.2364	0.9876	-0.0172	0.2312	0.9407
rs13396756	2	237788123	G	A	LRRFIP4673	0.0164282	1.06195	51216	ADD	-0.0607187	0.0249927	5.90228	0.0151213	1.82041	rs13396756	A	intron_variant	MODIFIER	LRRFIP1	0.0037	0.2364	0.9876	-0.0172	0.2312	0.9407
rs34041724	15	55627582	C	T	PRTG	0.088611	1.0123	51441	ADD	-0.0259062	0.0107095	5.85153	0.0155636	1.80789	rs34041724	T	intron_variant	MODIFIER	PRTG	0.1266	0.0932	0.1744	0.1379	0.0913	0.131
rs78601740	2	237789613	G	A	LRRFIP4678	0.0164159	1.06103	51216	ADD	-0.059955	0.0250099	5.74681	0.0165185	1.78203	rs78601740	A	intron_variant	MODIFIER	LRRFIP1	0.0037	0.2364	0.9876	-0.0172	0.2312	0.9407
rs3739044	2	237762553	T	C	LRRFIP4576	0.024146	1.02365	51216	ADD	-0.0468724	0.0197267	5.64581	0.0174973	1.75703	rs3739044	C	intron_variant	MODIFIER	LRRFIP1	0.1986	0.177	0.262	0.127	0.174	0.4655
rs28607098	15	55617419	T	C	PRTG	0.0668251	0.999121	51441	ADD	0.0287238	0.0121716	5.56916	0.0182793	1.73804	rs28607098	C	3_prime_UTR_variant	MODIFIER	PRTG	0.0609	0.1066	0.5678	0.079	0.1044	0.4493
rs34757503	2	237685415	C	T	LRRFIP4273	0.0289363	1.02093	51216	ADD	-0.0419645	0.0178483	5.52805	0.0187141	1.72783	rs34757503	T	downstream_gene_variant	MODIFIER	LRRFIP1	0.006	0.173	0.9723	0.0134	0.1693	0.9367
rs12444594	16	71908009	A	T	IST1	0.476085	1.01065	50919	ADD	-0.0142782	0.00614904	5.39181	0.0202316	1.69397	rs12444594	T	intron_variant	MODIFIER	IST1	0.0776	0.0509	0.1269	0.0712	0.0498	0.153
rs34335600	15	55608485	T	C	PRTG	0.089312	1.01373	51441	ADD	-0.0247861	0.0107211	5.34488	0.0207831	1.68229	rs34335600	C	downstream_gene_variant	MODIFIER	PRTG	0.1221	0.0932	0.1904	0.135	0.0913	0.1391
rs952159	16	71932012	G	A	IST1	0.345833	1.01333	50919	ADD	-0.0148283	0.0064827	5.23205	0.0221743	1.65415	rs952159	A	downstream_gene_variant	MODIFIER	IST1	0.0463	0.0542	0.3927	0.0362	0.0532	0.496
rs3739046	2	237762547	A	G	LRRFIP4574	0.0241175	1.02485	51216	ADD	-0.0448927	0.0197254	5.17962	0.0228534	1.64105	rs3739046	G	intron_variant	MODIFIER	LRRFIP1	0.1986	0.177	0.262	0.127	0.174	0.4655
rs3739045	2	237762548	G	A	LRRFIP4575	0.0241175	1.02485	51216	ADD	-0.0448927	0.0197254	5.17962	0.0228534	1.64105	rs3739045	A	intron_variant	MODIFIER	LRRFIP1	0.1986	0.177	0.2618	0.127	0.174	0.4654
rs2251001	15	55623497	T	C	PRTG	0.908198	1.03078	51441	ADD	0.0241036	0.01063	5.14159	0.0233593	1.63154	rs2251001	T	intron_variant	MODIFIER	PRTG	0.1224	0.0929	0.1878	0.135	0.091	0.138
rs12905395	15	55613812	A	G	PRTG	0.0896996	1.0157	51441	ADD	-0.024164	0.0106902	5.10941	0.0237963	1.62349	rs12905395	G	3_prime_UTR_variant	MODIFIER	PRTG	0.1221	0.0932	0.1904	0.135	0.0913	0.1391
rs11899597	2	237652099	C	T	LRRFIP4154	0.184368	0.971574	51216	ADD	-0.0176311	0.00780122	5.10781	0.0238183	1.62309	rs11899597	T	intron_variant	MODIFIER	LRRFIP1	-0.0308	0.0653	0.6373	-0.0279	0.064	0.6623
rs77879516	15	55619615	G	C	PRTG	0.0627195	0.988768	51441	ADD	0.0277425	0.0124661	4.95256	0.0260519	1.58416	rs77879516	C	3_prime_UTR_variant	MODIFIER	PRTG	0.0695	0.1071	0.5164	0.0857	0.1048	0.4133
rs4788579	16	71917942	A	C	IST1	0.472399	1.00679	50919	ADD	-0.0136078	0.00615338	4.89045	0.0270054	1.56855	rs4788579	C	upstream_gene_variant	MODIFIER	IST1	0.0774	0.0509	0.1281	0.0703	0.0498	0.1583
rs4788578	16	71904469	C	G	IST1	0.34418	1.0044	50919	ADD	-0.0140377	0.00645209	4.73362	0.0295788	1.52902	rs4788578	G	intron_variant	MODIFIER	IST1	0.0593	0.054	0.2721	0.0483	0.0529	0.3615
rs12470760	2	237750660	G	A	LRRFIP4503	0.0225537	1.01305	51216	ADD	-0.0439448	0.0202045	4.7306	0.0296306	1.52826	rs12470760	A	downstream_gene_variant	MODIFIER	LRRFIP1	0.254	0.1716	0.1388	0.1892	0.1687	0.262
rs2304433	2	237749533	C	T	LRRFIP4495	0.0225529	1.01378	51216	ADD	-0.0437813	0.0201965	4.69918	0.0301773	1.52032	rs2304433	T	downstream_gene_variant	MODIFIER	LRRFIP1	0.254	0.1716	0.1388	0.1892	0.1687	0.262
rs4788450	16	71921497	T	G	IST1	0.472898	1.00622	50919	ADD	-0.0132672	0.00615497	4.64631	0.03112	1.50696	rs4788450	G	upstream_gene_variant	MODIFIER	IST1	0.0774	0.0509	0.1281	0.0703	0.0498	0.1583
rs1834033	16	71909878	C	G	IST1	0.344151	1.00476	50919	ADD	-0.0138949	0.00645093	4.63946	0.031245	1.50522	rs1834033	G	intron_variant	MODIFIER	IST1	0.0593	0.054	0.2721	0.0483	0.0529	0.3615
rs35619990	16	71915363	C	T	IST1	0.466023	1.00844	50919	ADD	-0.013166	0.00616674	4.55824	0.0327605	1.48465	rs35619990	T	upstream_gene_variant	MODIFIER	IST1	0.0776	0.0509	0.1269	0.0712	0.0498	0.153
rs11854213	15	55677843	A	G	PRTG	0.102223	1.01932	51441	ADD	0.0213778	0.0100561	4.51921	0.0335158	1.47475	rs11854213	G	synonymous_variant	LOW	PRTG	-0.0084	0.084	0.9205	0.0078	0.0822	0.9244
rs9925441	16	71908403	G	A	IST1	0.344187	1.0047	50919	ADD	-0.0137065	0.00645033	4.51535	0.0335923	1.47376	rs9925441	A	intron_variant	MODIFIER	IST1	0.0593	0.054	0.272	0.0483	0.0529	0.3614
rs952160	16	71931822	T	C	IST1	0.351641	1.00141	50919	ADD	-0.0136453	0.00643083	4.5023	0.0338493	1.47045	rs952160	C	downstream_gene_variant	MODIFIER	IST1	0.0478	0.054	0.3753	0.0366	0.053	0.4891
rs11075910	16	71902830	A	G	IST1	0.467743	1.0094	50919	ADD	-0.0130176	0.00616174	4.46329	0.0346306	1.46054	rs11075910	G	intron_variant	MODIFIER	IST1	0.0786	0.0508	0.1223	0.0724	0.0498	0.1461
rs7350856	16	71917191	G	T	IST1	0.343768	1.00436	50919	ADD	-0.0135338	0.0064567	4.39354	0.0360753	1.44279	rs7350856	T	upstream_gene_variant	MODIFIER	IST1	0.0576	0.0541	0.287	0.0479	0.0531	0.3672
rs34111614	16	71915260	C	T	IST1	0.3442	1.00434	50919	ADD	-0.0133736	0.00645226	4.29607	0.0382006	1.41793	rs34111614	T	upstream_gene_variant	MODIFIER	IST1	0.0593	0.054	0.272	0.0483	0.0529	0.3614
rs9925684	16	71923850	T	C	IST1	0.344376	1.00449	50919	ADD	-0.0133629	0.00645027	4.29183	0.0382957	1.41685	rs9925684	C	upstream_gene_variant	MODIFIER	IST1	0.0593	0.0537	0.2692	0.0492	0.0526	0.3495
rs114050521	4	108025613	G	A	HADH	0.0211632	0.959922	49748	ADD	0.045826	0.0223559	4.20184	0.0403803	1.39383	rs114050521	A	upstream_gene_variant	MODIFIER	HADH	-0.0048	0.1617	0.9762	-0.0115	0.1584	0.9422
rs3769067	2	237745022	C	T	LRRFIP4460	0.0220689	1.01427	51216	ADD	-0.0411665	0.0203472	4.09335	0.0430527	1.366	rs3769067	T	intron_variant	MODIFIER	LRRFIP1	0.254	0.1716	0.1388	0.1892	0.1687	0.262
rs74980061	2	237815938	T	G	LRRFIP4737	0.0298004	0.982888	51216	ADD	-0.0357233	0.0176703	4.08711	0.0432116	1.3644	rs74980061	G	downstream_gene_variant	MODIFIER	LRRFIP1	0.1657	0.1566	0.2899	0.1817	0.1535	0.2368
rs55793070	2	237759187	A	G	LRRFIP4555	0.0187646	1.00519	51216	ADD	-0.0440258	0.021963	4.01819	0.0450122	1.34667	rs55793070	G	downstream_gene_variant	MODIFIER	LRRFIP1	0.2398	0.1794	0.1812	0.1676	0.1762	0.3415
rs10186452	2	237783872	C	T	LRRFIP4662	0.0155627	1.03316	51216	ADD	-0.0511127	0.0255099	4.01458	0.0451087	1.34574	rs10186452	T	downstream_gene_variant	MODIFIER	LRRFIP1	0.0037	0.2364	0.9876	-0.0172	0.2312	0.9407
rs75703616	2	237757185	G	A	LRRFIP4544	0.0187559	1.00323	51216	ADD	-0.0438808	0.0219896	3.98211	0.0459865	1.33737	rs75703616	A	downstream_gene_variant	MODIFIER	LRRFIP1	0.2399	0.1793	0.1811	0.1677	0.1762	0.3413
rs11852298	15	55682887	A	G	PRTG	0.103011	1.01791	51441	ADD	0.0199377	0.0100237	3.95638	0.0466939	1.33074	rs11852298	G	upstream_gene_variant	MODIFIER	PRTG	-0.0084	0.084	0.9205	0.0078	0.0822	0.9244
rs16976432	15	55623835	T	C	PRTG	0.0892965	1.01741	51441	ADD	-0.0211864	0.0106583	3.95129	0.0468349	1.32943	rs16976432	C	intron_variant	MODIFIER	PRTG	0.1224	0.0929	0.1878	0.135	0.091	0.1381
rs7609062	2	237763246	G	A	LRRFIP4579	0.0212238	1.01121	51216	ADD	-0.0411108	0.0207391	3.92946	0.0474471	1.32379	rs7609062	A	synonymous_variant	LOW	LRRFIP1	0.2399	0.1793	0.1811	0.1677	0.1762	0.3413
rs12921279	16	71916390	G	A	IST1	0.260997	1.00584	50919	ADD	-0.0138598	0.00699842	3.92204	0.0476574	1.32187	rs12921279	A	upstream_gene_variant	MODIFIER	IST1	-0.0573	0.0598	0.3383	-0.0615	0.0588	0.2956
rs3754716	2	237746874	C	T	LRRFIP4477	0.0226832	1.01764	51216	ADD	-0.0397394	0.0201136	3.90357	0.0481837	1.3171	rs3754716	T	intron_variant	MODIFIER	LRRFIP1	0.254	0.1716	0.1388	0.1892	0.1687	0.262
rs3754718	2	237746828	A	G	LRRFIP4475	0.0226833	1.01766	51216	ADD	-0.0397332	0.0201132	3.9025	0.0482148	1.31682	rs3754718	G	intron_variant	MODIFIER	LRRFIP1	0.2539	0.1716	0.139	0.1892	0.1687	0.2621
rs12466006	2	237746256	G	A	LRRFIP4469	0.0227014	1.0177	51216	ADD	-0.0397135	0.0201044	3.90207	0.048227	1.31671	rs12466006	A	intron_variant	MODIFIER	LRRFIP1	0.254	0.1716	0.1388	0.1892	0.1687	0.262
rs12477133	2	237764152	C	T	LRRFIP4585	0.0187829	1.00445	51216	ADD	-0.0433452	0.0219623	3.89517	0.048425	1.31493	rs12477133	T	3_prime_UTR_variant	MODIFIER	LRRFIP1	0.2399	0.1793	0.1811	0.1677	0.1762	0.3413
rs12474362	2	237746348	C	T	LRRFIP4471	0.0189784	1.00373	51216	ADD	-0.0427122	0.0218489	3.8216	0.0505964	1.29588	rs12474362	T	intron_variant	MODIFIER	LRRFIP1	0.2399	0.1793	0.1811	0.1677	0.1762	0.3413
rs80243957	2	237742646	A	T	LRRFIP4443	0.0219673	1.00706	51216	ADD	-0.0397941	0.020469	3.77958	0.0518812	1.28499	rs80243957	T	intron_variant	MODIFIER	LRRFIP1	0.2539	0.1716	0.139	0.1892	0.1687	0.2621
rs80145562	2	237789462	A	C	LRRFIP4677	0.01375	1.01182	51216	ADD	-0.0519308	0.0267119	3.77956	0.0518824	1.28498	rs80145562	C	intron_variant	MODIFIER	LRRFIP1	0.068	0.2423	0.7791	0.0475	0.2368	0.8411
rs56008005	2	237743593	G	T	LRRFIP4448	0.0190272	1.00103	51216	ADD	-0.042351	0.0218546	3.75529	0.0526405	1.27868	rs56008005	T	intron_variant	MODIFIER	LRRFIP1	0.2399	0.1793	0.1811	0.1677	0.1762	0.3413
rs3769066	2	237745143	C	T	LRRFIP4462	0.0190002	1.00269	51216	ADD	-0.0420072	0.0218485	3.69662	0.054523	1.26342	rs3769066	T	intron_variant	MODIFIER	LRRFIP1	0.2399	0.1793	0.1811	0.1677	0.1762	0.3413
rs3754719	2	237746720	G	A	LRRFIP4474	0.0227265	1.0167	51216	ADD	-0.0386195	0.0201033	3.69044	0.0547255	1.26181	rs3754719	A	intron_variant	MODIFIER	LRRFIP1	0.254	0.1716	0.1388	0.1892	0.1687	0.262
rs170240	4	108003401	C	T	HADH	0.303809	1.00164	49748	ADD	-0.0132119	0.00689033	3.67664	0.0551798	1.25822	rs170240	T	upstream_gene_variant	MODIFIER	HADH	-0.1148	0.0582	0.04844	-0.1023	0.0572	0.07335
rs6558	16	71928688	G	C	IST1	0.1316	1.00738	50919	ADD	0.0173315	0.00904845	3.66881	0.0554396	1.25618	rs6558	C	3_prime_UTR_variant	MODIFIER	IST1	-0.0985	0.0826	0.233	-0.0826	0.081	0.308
rs4663779	2	237667801	G	A	LRRFIP4233	0.695967	0.953369	51216	ADD	0.0128834	0.00676627	3.62544	0.0569023	1.24487	rs4663779	G	intron_variant	MODIFIER	LRRFIP1	-0.0359	0.0572	0.5299	-0.0259	0.056	0.6443
rs116612197	4	108005254	T	C	HADH	0.023175	0.977509	49748	ADD	-0.040315	0.0211901	3.61966	0.0571005	1.24336	rs116612197	C	3_prime_UTR_variant	MODIFIER	HADH	-0.0545	0.1574	0.7289	-0.0745	0.154	0.6287
rs75937979	2	237791170	A	G	LRRFIP4679	0.0134639	1.01038	51216	ADD	-0.0509935	0.0268898	3.59629	0.0579082	1.23726	rs75937979	G	intron_variant	MODIFIER	LRRFIP1	0.068	0.2423	0.7791	0.0475	0.2368	0.8411
rs76819298	2	237742342	C	T	LRRFIP4441	0.0219926	1.00669	51216	ADD	-0.0382766	0.020461	3.49954	0.0613861	1.21193	rs76819298	T	intron_variant	MODIFIER	LRRFIP1	0.254	0.1716	0.1388	0.1892	0.1687	0.262
rs17038289	4	107991083	A	G	HADH	0.0272077	0.993213	49748	ADD	0.0360933	0.0194437	3.44583	0.0634118	1.19783	rs17038289	G	intron_variant	MODIFIER	HADH	0.0027	0.1458	0.9854	-0.0083	0.1429	0.9534
rs114712742	4	108017833	G	A	HADH	0.0272842	0.935387	49748	ADD	-0.0370793	0.0200076	3.43458	0.063844	1.19488	rs114712742	A	intron_variant	MODIFIER	HADH	-0.1373	0.141	0.3304	-0.1366	0.1379	0.3218
rs77020617	15	55633976	T	C	PRTG	0.0879831	0.996597	51441	ADD	-0.0200359	0.0108205	3.42869	0.0640737	1.19332	rs77020617	C	intron_variant	MODIFIER	PRTG	0.1224	0.0929	0.1878	0.135	0.091	0.1381
rs113868944	2	237787137	G	A	LRRFIP4670	0.0134912	1.01044	51216	ADD	-0.049733	0.0268708	3.42553	0.0641963	1.19249	rs113868944	A	intron_variant	MODIFIER	LRRFIP1	0.068	0.2423	0.779	0.0475	0.2368	0.841
rs138418103	4	108037179	C	T	HADH	0.0147716	0.940165	49748	ADD	-0.0490247	0.0269389	3.31186	0.0687812	1.16253	rs138418103	T	downstream_gene_variant	MODIFIER	HADH	0.2822	0.2063	0.1714	0.188	0.206	0.3613
rs3769070	2	237739938	G	A	LRRFIP4422	0.0219457	0.999778	51216	ADD	-0.037202	0.0205557	3.27543	0.070325	1.15289	rs3769070	A	downstream_gene_variant	MODIFIER	LRRFIP1	0.212	0.1767	0.2301	0.142	0.1736	0.4134
rs112957899	2	237783077	C	T	LRRFIP4658	0.0126994	1.0025	51216	ADD	-0.0496178	0.0274996	3.25552	0.0711836	1.14762	rs112957899	T	downstream_gene_variant	MODIFIER	LRRFIP1	0.068	0.2423	0.779	0.0475	0.2368	0.841
rs3754720	2	237745817	C	T	LRRFIP4465	0.0228542	1.01945	51216	ADD	-0.0361086	0.0200208	3.2528	0.0713017	1.1469	rs3754720	T	intron_variant	MODIFIER	LRRFIP1	0.254	0.1716	0.1388	0.1892	0.1687	0.262
rs10211234	2	237650474	C	T	LRRFIP4144	0.558207	0.977017	51216	ADD	0.010873	0.00608262	3.19534	0.0738482	1.13166	rs10211234	C	intron_variant	MODIFIER	LRRFIP1	0.0438	0.0521	0.4001	0.0425	0.0511	0.4049
rs7188591	16	71919119	G	A	IST1	0.270974	1.00647	50919	ADD	-0.0122327	0.00687145	3.1692	0.0750395	1.12471	rs7188591	A	upstream_gene_variant	MODIFIER	IST1	-0.0557	0.0596	0.3495	-0.0589	0.0585	0.3141
rs2029771	2	237652440	A	C	LRRFIP4156	0.569611	0.982369	51216	ADD	0.0108337	0.00609137	3.16315	0.0753182	1.1231	rs2029771	A	intron_variant	MODIFIER	LRRFIP1	0.0468	0.0525	0.3727	0.0448	0.0515	0.3844
rs71386939	16	71894790	C	T	IST1	0.26446	1.00937	50919	ADD	-0.0122612	0.00694761	3.11457	0.0775943	1.11017	rs71386939	T	5_prime_UTR_variant	MODIFIER	IST1	-0.0551	0.0597	0.3565	-0.0583	0.0586	0.3199
rs532940284	4	108010414	G	T	HADH	0.023499	0.978399	49748	ADD	-0.0368132	0.0210368	3.0623	0.0801291	1.09621	rs532940284	T	upstream_gene_variant	MODIFIER	HADH	-0.0546	0.1574	0.7289	-0.0745	0.154	0.6286
rs74536835	2	237743713	G	A	LRRFIP4450	0.020822	0.979886	51216	ADD	-0.0370049	0.0211495	3.06138	0.0801733	1.09597	rs74536835	A	intron_variant	MODIFIER	LRRFIP1	0.1793	0.1733	0.301	0.1103	0.1701	0.5168
rs3751820	16	71928003	A	G	IST1	0.271307	1.00534	50919	ADD	-0.0119848	0.00687244	3.04118	0.0811764	1.09057	rs3751820	G	3_prime_UTR_variant	MODIFIER	IST1	-0.0578	0.0596	0.3317	-0.0618	0.0585	0.2905
rs200701250	2	237784348	T	C	LRRFIP4663	0.013881	1.00959	51216	ADD	-0.0462403	0.0265976	3.02242	0.0821202	1.08555	rs200701250	C	downstream_gene_variant	MODIFIER	LRRFIP1	0.068	0.2423	0.7791	0.0475	0.2368	0.8411
rs35535529	16	71907356	C	T	IST1	0.271189	1.00617	50919	ADD	-0.0119027	0.0068706	3.00125	0.0832013	1.07987	rs35535529	T	intron_variant	MODIFIER	IST1	-0.0538	0.0596	0.3666	-0.0575	0.0585	0.3255
rs12445564	16	71909406	C	T	IST1	0.265333	1.00922	50919	ADD	-0.0120006	0.00694353	2.98708	0.0839305	1.07608	rs12445564	T	intron_variant	MODIFIER	IST1	-0.0533	0.0595	0.3707	-0.0561	0.0585	0.337
rs35404791	16	71911944	G	C	IST1	0.271177	1.00589	50919	ADD	-0.0118723	0.00687165	2.98504	0.0840369	1.07553	rs35404791	C	upstream_gene_variant	MODIFIER	IST1	-0.0557	0.0596	0.3495	-0.0589	0.0585	0.3141
rs116136795	2	237773575	T	C	LRRFIP4609	0.0118165	0.99003	51216	ADD	-0.0489912	0.0285794	2.93853	0.0864888	1.06304	rs116136795	C	downstream_gene_variant	MODIFIER	LRRFIP1	-0.0409	0.2362	0.8625	-0.0605	0.2309	0.7933
rs7558097	2	237650739	T	C	LRRFIP4145	0.57109	0.980938	51216	ADD	0.0103849	0.00609404	2.90399	0.0883609	1.05374	rs7558097	T	intron_variant	MODIFIER	LRRFIP1	0.0442	0.0528	0.4026	0.04	0.0517	0.439
rs7197486	16	71924149	A	G	IST1	0.271186	1.00572	50919	ADD	-0.0116934	0.00687216	2.89531	0.0888383	1.0514	rs7197486	G	upstream_gene_variant	MODIFIER	IST1	-0.0532	0.0595	0.3711	-0.0567	0.0585	0.3319
rs78826091	2	237789255	T	C	LRRFIP4676	0.0117852	0.996442	51216	ADD	-0.0482413	0.0283974	2.8859	0.0893573	1.04887	rs78826091	C	intron_variant	MODIFIER	LRRFIP1	0.068	0.2423	0.7791	0.0475	0.2368	0.8411
rs144545451	16	71907554	G	T	IST1	0.0334923	0.987486	50919	ADD	0.0289915	0.0171301	2.86431	0.0905649	1.04304	rs144545451	T	intron_variant	MODIFIER	IST1	0.1499	0.1631	0.358	0.1596	0.1595	0.317
rs4528577	16	71913831	G	A	IST1	0.265497	1.00872	50919	ADD	-0.0117444	0.00694168	2.86242	0.0906713	1.04253	rs4528577	A	upstream_gene_variant	MODIFIER	IST1	-0.0552	0.0595	0.3535	-0.0575	0.0585	0.3255
rs71386940	16	71911375	A	G	IST1	0.2655	1.00873	50919	ADD	-0.0117332	0.00694149	2.85712	0.0909704	1.0411	rs71386940	G	upstream_gene_variant	MODIFIER	IST1	-0.0494	0.0595	0.4061	-0.052	0.0585	0.3741
rs9940234	16	71930902	C	T	IST1	0.262397	1.0063	50919	ADD	-0.0116567	0.00694125	2.82016	0.0930872	1.03111	rs9940234	T	downstream_gene_variant	MODIFIER	IST1	-0.0436	0.06	0.4672	-0.0475	0.059	0.4204
rs4663780	2	237669722	T	C	LRRFIP4238	0.899231	0.995264	51216	ADD	-0.0165093	0.00999512	2.72822	0.0985893	1.00617	rs4663780	T	intron_variant	MODIFIER	LRRFIP1	-0.0063	0.0867	0.9418	-0.0083	0.085	0.9224
rs951038	2	237714506	C	T	LRRFIP4330	0.0877068	0.904885	51216	ADD	0.0182778	0.0110881	2.71731	0.0992659	1.0032	rs951038	T	intron_variant	MODIFIER	LRRFIP1	-0.1947	0.0941	0.03855	-0.1772	0.0925	0.05553
rs12934512	16	71931327	C	G	IST1	0.256698	1.00866	50919	ADD	-0.0115043	0.00701388	2.69033	0.100959	0.995855	rs12934512	G	downstream_gene_variant	MODIFIER	IST1	-0.0431	0.06	0.4723	-0.0461	0.0589	0.4338
rs6721784	2	237660262	A	G	LRRFIP4197	0.566843	0.97676	51216	ADD	0.00990219	0.0061065	2.62953	0.104893	0.979255	rs6721784	A	intron_variant	MODIFIER	LRRFIP1	0.0461	0.0523	0.3776	0.0446	0.0512	0.3836
rs34646495	15	55630263	G	C	PRTG	0.0881303	1.00931	51441	ADD	-0.0171866	0.0107281	2.56647	0.109151	0.961972	rs34646495	C	intron_variant	MODIFIER	PRTG	0.1114	0.093	0.2308	0.123	0.0911	0.1767
rs144582732	16	71908328	C	G	IST1	0.0209451	0.987195	50919	ADD	-0.0331933	0.0214939	2.38489	0.122514	0.911816	rs144582732	G	intron_variant	MODIFIER	IST1	0.0253	0.1532	0.8687	0.0384	0.1501	0.7982
rs7603218	2	237650937	G	T	LRRFIP4147	0.569584	0.982231	51216	ADD	0.0093257	0.00609581	2.34046	0.126053	0.899448	rs7603218	G	intron_variant	MODIFIER	LRRFIP1	0.0566	0.0526	0.2817	0.0552	0.0516	0.2845
rs79169855	16	71916298	A	G	IST1	0.146535	0.999785	50919	ADD	-0.0131405	0.00866612	2.29917	0.129443	0.887922	rs79169855	G	upstream_gene_variant	MODIFIER	IST1	-0.2189	0.0735	0.002911
rs34512451	2	237623791	G	T	LRRFIP3981	0.561568	0.967829	51216	ADD	0.00916736	0.0061127	2.24917	0.133686	0.873915	rs34512451	G	upstream_gene_variant	MODIFIER	LRRFIP1	0.0322	0.0524	0.5389	0.0318	0.0513	0.5355
rs141066	4	108010395	A	T	HADH	0.323365	0.999248	49748	ADD	-0.0101463	0.00678157	2.23849	0.134613	0.870914	rs141066	T	upstream_gene_variant	MODIFIER	HADH	0.0056	0.0551	0.9197	0.0008	0.054	0.9879
rs11675663	2	237623418	A	G	LRRFIP3980	0.562781	0.96725	51216	ADD	0.00891999	0.00611682	2.12656	0.144765	0.839336	rs11675663	A	upstream_gene_variant	MODIFIER	LRRFIP1	0.0339	0.0522	0.5163	0.0347	0.0511	0.4981
rs11676753	2	237623333	T	C	LRRFIP3979	0.563265	0.967198	51216	ADD	0.00885062	0.00611719	2.09336	0.14794	0.829913	rs11676753	T	upstream_gene_variant	MODIFIER	LRRFIP1	0.0359	0.0523	0.4922	0.0362	0.0512	0.4796
rs35675847	15	55632250	T	C	PRTG	0.0891942	0.998714	51441	ADD	-0.0152455	0.0107064	2.02765	0.154459	0.811187	rs35675847	C	intron_variant	MODIFIER	PRTG	0.1149	0.0926	0.2149	0.1264	0.0908	0.1637
rs7589956	2	237624789	C	T	LRRFIP3985	0.562455	0.96604	51216	ADD	0.00855353	0.00611965	1.9536	0.162199	0.789952	rs7589956	C	upstream_gene_variant	MODIFIER	LRRFIP1	0.0359	0.0523	0.4924	0.0362	0.0513	0.4798
rs4663774	2	237647255	T	C	LRRFIP4120	0.565244	0.985323	51216	ADD	0.00848029	0.00609751	1.93427	0.164292	0.784383	rs4663774	T	intron_variant	MODIFIER	LRRFIP1	0.0157	0.0526	0.7659	0.0173	0.0515	0.7371
rs10929243	2	237638316	A	G	LRRFIP4067	0.655198	0.980589	51216	ADD	0.00888827	0.0064116	1.92177	0.165661	0.780779	rs10929243	A	intron_variant	MODIFIER	LRRFIP1	0.0239	0.0548	0.6632	0.0241	0.0536	0.6534
rs77931918	2	237780998	C	A	LRRFIP4649	0.0112545	0.9918	51216	ADD	-0.0401923	0.029001	1.92069	0.16578	0.780467	rs77931918	A	downstream_gene_variant	MODIFIER	LRRFIP1	0.068	0.2423	0.779	0.0475	0.2368	0.841
rs903369	2	237624799	G	C	LRRFIP3986	0.562413	0.965729	51216	ADD	0.00841464	0.00612055	1.89012	0.169188	0.77163	rs903369	G	upstream_gene_variant	MODIFIER	LRRFIP1	0.0359	0.0523	0.4924	0.0362	0.0513	0.4798
rs7595625	2	237646356	T	A	LRRFIP4115	0.564935	0.984782	51216	ADD	0.0083521	0.00609789	1.876	0.17079	0.767538	rs7595625	T	intron_variant	MODIFIER	LRRFIP1	0.0119	0.0525	0.8215	0.013	0.0515	0.8008
rs6757425	2	237646709	G	A	LRRFIP4118	0.564983	0.98484	51216	ADD	0.00832672	0.00609793	1.86459	0.172096	0.76423	rs6757425	G	intron_variant	MODIFIER	LRRFIP1	0.0157	0.0526	0.766	0.0173	0.0515	0.7372
rs16976466	15	55680599	T	C	PRTG	0.106092	1.01496	51441	ADD	0.0130913	0.0098717	1.75866	0.184792	0.733318	rs16976466	C	missense_variant	MODERATE	PRTG	0.025	0.0849	0.7684	0.0413	0.0832	0.6199
rs6713703	2	237665299	G	A	LRRFIP4227	0.691453	0.958882	51216	ADD	0.00874069	0.00661964	1.7435	0.186696	0.728865	rs6713703	G	intron_variant	MODIFIER	LRRFIP1	-0.0214	0.0562	0.7034	-0.0088	0.0551	0.8734
rs191386559	4	108041602	T	G	HADH	0.038384	0.938874	49748	ADD	-0.0215236	0.0169405	1.61428	0.203891	0.690603	rs191386559	G	intergenic_region	MODIFIER	HADH-LEF1	0.0387	0.1402	0.7824	0.0107	0.1385	0.9386
rs6431554	2	237668590	G	C	LRRFIP4236	0.909452	1.00476	51216	ADD	-0.0129385	0.0103884	1.55122	0.212955	0.671712	rs6431554	G	intron_variant	MODIFIER	LRRFIP1	-0.0165	0.0902	0.8547
rs77635773	2	237780705	T	C	LRRFIP4644	0.0118703	0.995087	51216	ADD	-0.0346302	0.028359	1.49117	0.222035	0.653579	rs77635773	C	downstream_gene_variant	MODIFIER	LRRFIP1	0.068	0.2423	0.7791	0.0475	0.2368	0.8411
rs113574176	2	237632061	G	T	LRRFIP4039	0.094608	0.96761	51216	ADD	0.0123846	0.0103746	1.42501	0.232581	0.633426	rs113574176	T	intron_variant	MODIFIER	LRRFIP1	-0.1099	0.0836	0.1885	-0.1109	0.0818	0.1755
rs113140571	16	71932861	C	T	IST1	0.0212562	0.979476	50919	ADD	-0.0253996	0.0214205	1.40603	0.235717	0.62761	rs113140571	T	downstream_gene_variant	MODIFIER	IST1	-0.1665	0.1649	0.3126	-0.2057	0.1622	0.2046
rs11722361	4	108037025	C	G	HADH	0.293796	1.00306	49748	ADD	-0.00808021	0.0069419	1.35484	0.244434	0.611839	rs11722361	G	downstream_gene_variant	MODIFIER	HADH	0.0389	0.0571	0.4961	0.0381	0.056	0.4964
rs7171683	15	55654387	C	T	PRTG	0.107372	1.03226	51441	ADD	0.0114844	0.00989613	1.34675	0.245847	0.609335	rs7171683	T	downstream_gene_variant	MODIFIER	PRTG	-0.0231	0.0843	0.7842	-0.0048	0.0826	0.9541
rs17565061	4	107985144	C	T	HADH	0.0962551	1.00256	49748	ADD	-0.0122998	0.0106969	1.32216	0.250204	0.601706	rs17565061	T	upstream_gene_variant	MODIFIER	HADH	-0.1506	0.0871	0.08382	-0.1237	0.0854	0.1474
rs113591206	16	71931799	A	G	IST1	0.0212043	0.981801	50919	ADD	-0.0243652	0.0214206	1.29383	0.255343	0.592876	rs113591206	G	downstream_gene_variant	MODIFIER	IST1	-0.1665	0.1649	0.3127	-0.2058	0.1622	0.2047
rs12692205	2	237644082	G	C	LRRFIP4094	0.568989	0.985664	51216	ADD	0.00679822	0.00609971	1.24215	0.265058	0.576659	rs12692205	G	intron_variant	MODIFIER	LRRFIP1	0.0171	0.0528	0.7461	0.017	0.0518	0.7425
rs570046700	16	71892570	A	C	IST1	0.0169934	0.996157	50919	ADD	-0.0259828	0.0236988	1.20204	0.272913	0.563975	rs570046700	C	upstream_gene_variant	MODIFIER	IST1	0.0387	0.1657	0.8153	0.055	0.1624	0.735
rs540647185	16	71893173	C	T	IST1	0.0169934	0.996157	50919	ADD	-0.0259828	0.0236988	1.20204	0.272913	0.563975	rs540647185	T	upstream_gene_variant	MODIFIER	IST1	0.0386	0.1656	0.8155	0.0549	0.1624	0.7352
rs148938091	2	237661099	C	T	LRRFIP4204	0.0157587	0.947806	51216	ADD	-0.02673	0.0245723	1.18333	0.27668	0.558023	rs148938091	T	intron_variant	MODIFIER	LRRFIP1	-0.1117	0.1891	0.5548	-0.1793	0.1859	0.3349
rs73093448	2	237664583	G	A	LRRFIP4225	0.0946087	0.9511	51216	ADD	0.0113576	0.010475	1.17562	0.278251	0.555564	rs73093448	A	intron_variant	MODIFIER	LRRFIP1	-0.1096	0.087	0.208	-0.1147	0.0853	0.1788
rs73093449	2	237664669	A	G	LRRFIP4226	0.0946744	0.948646	51216	ADD	0.011276	0.0104789	1.15792	0.281897	0.54991	rs73093449	G	intron_variant	MODIFIER	LRRFIP1	-0.1095	0.087	0.2082	-0.1147	0.0853	0.1789
rs16973481	16	71895574	G	A	IST1	0.0139241	1.00447	50919	ADD	-0.0279649	0.0261315	1.14525	0.284547	0.545846	rs16973481	A	5_prime_UTR_variant	MODIFIER	IST1	-0.0427	0.2272	0.8508	-0.0426	0.2221	0.8479
rs374351416	2	237668427	A	C	LRRFIP4235	0.014571	0.967681	51216	ADD	-0.0270337	0.0252913	1.14254	0.285116	0.544978	rs374351416	C	intron_variant	MODIFIER	LRRFIP1	-0.0336	0.1928	0.8616	-0.1048	0.1896	0.5803
rs59333370	2	237643623	G	T	LRRFIP4093	0.0966769	0.970075	51216	ADD	0.0109388	0.0102927	1.12949	0.287884	0.540783	rs59333370	T	intron_variant	MODIFIER	LRRFIP1	-0.1323	0.0847	0.1182	-0.1475	0.0831	0.07583
rs11691495	2	237635819	G	C	LRRFIP4058	0.56637	0.979306	51216	ADD	0.00642725	0.00610432	1.1086	0.292386	0.534043	rs11691495	G	intron_variant	MODIFIER	LRRFIP1	0.018	0.0529	0.7335	0.0182	0.0518	0.7254
rs34458087	2	237642280	C	T	LRRFIP4084	0.561449	0.984166	51216	ADD	0.00621402	0.00608386	1.04324	0.307068	0.512765	rs34458087	C	intron_variant	MODIFIER	LRRFIP1	0.0307	0.0526	0.5595	0.0322	0.0515	0.5321
rs12463964	2	237656115	C	T	LRRFIP4176	0.0937678	0.963611	51216	ADD	0.0106294	0.0104345	1.0377	0.308357	0.510946	rs12463964	T	intron_variant	MODIFIER	LRRFIP1	-0.1354	0.0863	0.1165	-0.1463	0.0847	0.0839
rs4663773	2	237631619	C	A	LRRFIP4033	0.454182	0.988553	51216	ADD	0.00615597	0.00605823	1.03253	0.309566	0.509247	rs4663773	A	intron_variant	MODIFIER	LRRFIP1	0.0215	0.052	0.6787	0.0217	0.051	0.6707
rs139093401	16	71911008	G	A	IST1	0.0295667	0.964306	50919	ADD	0.0184863	0.018393	1.01017	0.314861	0.501881	rs139093401	A	upstream_gene_variant	MODIFIER	IST1	-0.3126	0.1526	0.04051	-0.3024	0.1498	0.04349
rs6755426	2	237661844	G	A	LRRFIP4212	0.0936797	0.957507	51216	ADD	0.010463	0.0104784	0.997056	0.318024	0.49754	rs6755426	A	intron_variant	MODIFIER	LRRFIP1	-0.1211	0.0862	0.1603	-0.1299	0.0845	0.1242
rs76916282	4	107995400	A	G	HADH	0.0372457	1.00676	49748	ADD	-0.016359	0.0166046	0.970632	0.324523	0.488755	rs76916282	G	intron_variant	MODIFIER	HADH	0.3252	0.1293	0.01192	0.3399	0.1267	0.0073
rs3820819	2	237645908	G	A	LRRFIP4102	0.464842	1.00021	51216	ADD	0.00584009	0.00599131	0.950157	0.32968	0.481908	rs3820819	A	intron_variant	MODIFIER	LRRFIP1	0.0224	0.0522	0.6677	0.0264	0.0512	0.6059
rs12470119	2	237657207	T	A	LRRFIP4182	0.0930516	0.962201	51216	ADD	0.0101886	0.010479	0.945331	0.330911	0.480289	rs12470119	A	intron_variant	MODIFIER	LRRFIP1	-0.1203	0.0861	0.1621	-0.1295	0.0844	0.1247
rs6754840	2	237633044	C	T	LRRFIP4048	0.443297	0.990887	51216	ADD	0.00588361	0.00607263	0.938714	0.332609	0.478066	rs6754840	T	intron_variant	MODIFIER	LRRFIP1	0.0163	0.0521	0.7543	0.0172	0.0511	0.7366
rs12464149	2	237656640	C	A	LRRFIP4179	0.0941626	0.964397	51216	ADD	0.0100832	0.0104107	0.938061	0.332777	0.477847	rs12464149	A	intron_variant	MODIFIER	LRRFIP1	-0.1305	0.0859	0.1289	-0.1384	0.0843	0.1004
rs35392898	2	237631992	C	T	LRRFIP4036	0.45566	0.987196	51216	ADD	0.00578678	0.00605007	0.914857	0.338829	0.470019	rs35392898	T	intron_variant	MODIFIER	LRRFIP1	0.0215	0.052	0.6787	0.0217	0.051	0.6707
rs145771786	16	71922831	C	G	IST1	0.0179829	0.984376	50919	ADD	-0.0220773	0.023203	0.905321	0.341359	0.466789	rs145771786	G	upstream_gene_variant	MODIFIER	IST1	-0.2311	0.2068	0.2639	-0.2068	0.2029	0.3079
rs7599317	2	237632114	C	T	LRRFIP4040	0.45678	0.985571	51216	ADD	0.005694	0.00605044	0.885648	0.346659	0.460097	rs7599317	T	intron_variant	MODIFIER	LRRFIP1	0.0164	0.0521	0.7529	0.0158	0.0511	0.757
rs75180374	2	237642298	C	T	LRRFIP4085	0.0965666	0.974138	51216	ADD	0.00963693	0.0102632	0.881677	0.347743	0.458742	rs75180374	T	intron_variant	MODIFIER	LRRFIP1	-0.1288	0.0855	0.1322	-0.1442	0.0839	0.08567
rs78176700	2	237698809	C	T	LRRFIP4297	0.0160301	0.999801	51216	ADD	-0.0221997	0.023756	0.873265	0.350053	0.455866	rs78176700	T	intron_variant	MODIFIER	LRRFIP1	0.1758	0.1867	0.3464	0.0993	0.1833	0.588
rs13387894	2	237627323	C	T	LRRFIP4000	0.463539	0.979405	51216	ADD	0.00564828	0.00605435	0.870354	0.350857	0.45487	rs13387894	T	upstream_gene_variant	MODIFIER	LRRFIP1	0.0187	0.0517	0.7185	0.0196	0.0507	0.6986
rs12464892	2	237653772	A	G	LRRFIP4162	0.0942076	0.965529	51216	ADD	0.00966181	0.0104028	0.862619	0.353007	0.452217	rs12464892	G	intron_variant	MODIFIER	LRRFIP1	-0.1304	0.0859	0.129	-0.1384	0.0843	0.1005
rs6712324	2	237632847	T	C	LRRFIP4046	0.443818	0.988273	51216	ADD	0.0056123	0.00607162	0.854421	0.355305	0.449399	rs6712324	C	intron_variant	MODIFIER	LRRFIP1	0.0134	0.0521	0.7976	0.0142	0.0511	0.7817
rs117376038	16	71923823	C	T	IST1	0.0132174	0.940927	50919	ADD	-0.0254723	0.0275937	0.852151	0.355944	0.448618	rs117376038	T	upstream_gene_variant	MODIFIER	IST1	0.1582	0.1936	0.4136	0.1085	0.1895	0.5671
rs148518696	16	71912486	C	G	IST1	0.0930584	1.00206	50919	ADD	0.0097222	0.0105362	0.851452	0.356142	0.448377	rs148518696	G	upstream_gene_variant	MODIFIER	IST1	-0.1547	0.0947	0.1023	-0.1433	0.0929	0.1229
rs34977057	2	237631708	A	G	LRRFIP4034	0.458563	0.984018	51216	ADD	0.00557654	0.00604583	0.850781	0.356331	0.448146	rs34977057	G	intron_variant	MODIFIER	LRRFIP1	0.0194	0.0521	0.7104	0.0188	0.0511	0.7123
rs78632807	16	71911438	C	G	IST1	0.0928668	1.00268	50919	ADD	0.00971584	0.0105427	0.849286	0.356754	0.447631	rs78632807	G	upstream_gene_variant	MODIFIER	IST1	-0.156	0.0944	0.09842	-0.1449	0.0926	0.1177
rs111811686	2	237649267	C	T	LRRFIP4135	0.0949109	0.961295	51216	ADD	0.00954976	0.0103885	0.845038	0.35796	0.446166	rs111811686	T	intron_variant	MODIFIER	LRRFIP1	-0.1224	0.0859	0.154	-0.1321	0.0842	0.1169
rs6758509	2	237665783	A	G	LRRFIP4228	0.880191	0.973713	51216	ADD	-0.00853935	0.00930397	0.842388	0.358715	0.445251	rs6758509	A	intron_variant	MODIFIER	LRRFIP1	-0.0615	0.0807	0.4456	-0.041	0.0791	0.6047
rs76820589	2	237653560	G	C	LRRFIP4161	0.094139	0.965877	51216	ADD	0.0095171	0.0104036	0.836839	0.360302	0.443333	rs76820589	C	intron_variant	MODIFIER	LRRFIP1	-0.1305	0.0859	0.1289	-0.1384	0.0843	0.1004
rs111614967	2	237652986	G	A	LRRFIP4159	0.0941395	0.966167	51216	ADD	0.00950691	0.0104021	0.835293	0.360746	0.442798	rs111614967	A	intron_variant	MODIFIER	LRRFIP1	-0.1305	0.0859	0.1289	-0.1384	0.0843	0.1004
rs36050309	2	237632043	C	T	LRRFIP4037	0.458279	0.984562	51216	ADD	0.00551292	0.00604461	0.831814	0.361749	0.441593	rs36050309	T	intron_variant	MODIFIER	LRRFIP1	0.0194	0.0521	0.7103	0.0188	0.0511	0.7122
rs4663772	2	237631537	G	A	LRRFIP4031	0.458219	0.983908	51216	ADD	0.00550961	0.00604669	0.830245	0.362202	0.441049	rs4663772	A	intron_variant	MODIFIER	LRRFIP1	0.0194	0.0521	0.7103	0.0188	0.0511	0.7122
rs6754972	2	237633123	C	T	LRRFIP4050	0.45605	0.988549	51216	ADD	0.00550807	0.00604543	0.830127	0.362235	0.441009	rs6754972	T	intron_variant	MODIFIER	LRRFIP1	0.0232	0.052	0.6555	0.0226	0.0509	0.6571
rs56262616	2	237631934	T	G	LRRFIP4035	0.458244	0.984596	51216	ADD	0.00549934	0.00604458	0.827732	0.362929	0.440178	rs56262616	G	intron_variant	MODIFIER	LRRFIP1	0.0194	0.0521	0.7104	0.0188	0.0511	0.7123
rs74891946	16	71924122	C	G	IST1	0.0945179	0.998449	50919	ADD	0.0095044	0.0104826	0.822078	0.364573	0.438215	rs74891946	G	upstream_gene_variant	MODIFIER	IST1	-0.1552	0.0936	0.09736	-0.1433	0.0918	0.1186
rs221330	4	108000211	G	A	HADH	0.298432	0.998783	49748	ADD	-0.00622916	0.0069307	0.807802	0.368771	0.433243	rs221330	A	upstream_gene_variant	MODIFIER	HADH	0.0163	0.0557	0.7695	0.0201	0.0545	0.713
rs74482405	15	55646714	A	G	PRTG	0.0870913	1.01335	51441	ADD	0.00961959	0.010786	0.79541	0.37247	0.428909	rs74482405	G	intron_variant	MODIFIER	PRTG	0.0245	0.0947	0.7959	0.0361	0.0928	0.6975
rs11685363	2	237626312	G	A	LRRFIP3993	0.463463	0.978567	51216	ADD	0.00540029	0.00605785	0.794689	0.372686	0.428657	rs11685363	A	upstream_gene_variant	MODIFIER	LRRFIP1	0.0154	0.0516	0.7653	0.0163	0.0506	0.7479
rs1494494	2	237625934	G	A	LRRFIP3988	0.463487	0.978489	51216	ADD	0.00539434	0.00605807	0.792881	0.37323	0.428023	rs1494494	A	upstream_gene_variant	MODIFIER	LRRFIP1	0.0189	0.0517	0.7138	0.0197	0.0507	0.6972
rs11680413	2	237626387	A	T	LRRFIP3994	0.463496	0.978807	51216	ADD	0.00538965	0.00605707	0.791765	0.373567	0.427632	rs11680413	T	upstream_gene_variant	MODIFIER	LRRFIP1	0.0154	0.0516	0.7653	0.0163	0.0506	0.7479
rs6815503	4	108022466	G	A	HADH	0.298322	0.997796	49748	ADD	-0.00615557	0.00693497	0.787858	0.374749	0.42626	rs6815503	A	intron_variant	MODIFIER	HADH	0.0163	0.056	0.7703	0.0196	0.0548	0.72
rs74789674	4	108015378	T	C	HADH	0.056288	0.960402	49748	ADD	0.0123854	0.0139706	0.785943	0.37533	0.425587	rs74789674	C	intron_variant	MODIFIER	HADH	-0.1244	0.1195	0.2977	-0.103	0.1171	0.3793
rs1494492	2	237626108	G	A	LRRFIP3991	0.463532	0.978485	51216	ADD	0.00532648	0.00605788	0.773107	0.379257	0.421066	rs1494492	A	upstream_gene_variant	MODIFIER	LRRFIP1	0.0189	0.0517	0.7138	0.0197	0.0507	0.6972
rs8037501	15	55646468	G	A	PRTG	0.0874962	1.01282	51441	ADD	0.00908713	0.0107921	0.708996	0.399777	0.398182	rs8037501	A	intron_variant	MODIFIER	PRTG	0.0251	0.0951	0.7917	0.0354	0.0931	0.7037
rs28364849	2	237627167	T	C	LRRFIP3997	0.465986	0.977172	51216	ADD	0.00505848	0.00605588	0.697727	0.403549	0.394104	rs28364849	C	upstream_gene_variant	MODIFIER	LRRFIP1	0.0147	0.0518	0.7766	0.0153	0.0508	0.763
rs79066867	15	55647388	G	C	PRTG	0.0872164	1.01433	51441	ADD	0.00897377	0.0107697	0.694295	0.404707	0.392859	rs79066867	C	intron_variant	MODIFIER	PRTG	0.0245	0.0947	0.7959	0.0361	0.0928	0.6975
rs28364850	2	237627174	T	C	LRRFIP3998	0.465956	0.97725	51216	ADD	0.00502705	0.00605565	0.689135	0.406458	0.390984	rs28364850	C	upstream_gene_variant	MODIFIER	LRRFIP1	0.0147	0.0518	0.7766	0.0153	0.0508	0.763
rs10178545	2	237626261	A	G	LRRFIP3992	0.465883	0.977277	51216	ADD	0.00501586	0.00605582	0.686033	0.407517	0.389854	rs10178545	G	upstream_gene_variant	MODIFIER	LRRFIP1	0.0132	0.0517	0.7982	0.0134	0.0507	0.7909
rs13402311	2	237632053	T	C	LRRFIP4038	0.461222	0.983774	51216	ADD	0.0049981	0.00603849	0.685099	0.407836	0.389514	rs13402311	C	intron_variant	MODIFIER	LRRFIP1	0.0164	0.0521	0.753	0.0158	0.0511	0.757
rs1494493	2	237626021	G	A	LRRFIP3989	0.465837	0.977078	51216	ADD	0.00499452	0.00605646	0.680063	0.409565	0.387677	rs1494493	A	upstream_gene_variant	MODIFIER	LRRFIP1	0.0194	0.0516	0.7069	0.0182	0.0506	0.7195
rs7560003	2	237632207	A	T	LRRFIP4041	0.46125	0.984073	51216	ADD	0.00491933	0.00603756	0.663878	0.415194	0.381749	rs7560003	T	intron_variant	MODIFIER	LRRFIP1	0.0164	0.0521	0.753	0.0158	0.0511	0.757
rs72983194	2	237737365	A	G	LRRFIP4412	0.0169674	0.996787	51216	ADD	-0.0186565	0.0231204	0.651132	0.419708	0.377053	rs72983194	G	downstream_gene_variant	MODIFIER	LRRFIP1	0.0129	0.1692	0.9391	0.0079	0.1652	0.962
rs28364848	2	237626905	G	A	LRRFIP3995	0.465983	0.978466	51216	ADD	0.00486521	0.00605199	0.646259	0.421454	0.37525	rs28364848	A	upstream_gene_variant	MODIFIER	LRRFIP1	0.0132	0.0517	0.7981	0.0134	0.0507	0.7909
rs6709154	2	237632806	A	C	LRRFIP4045	0.447435	0.981311	51216	ADD	0.00486235	0.0060654	0.64265	0.422753	0.373913	rs6709154	C	intron_variant	MODIFIER	LRRFIP1	0.0111	0.0523	0.8313	0.0113	0.0512	0.8258
rs6715815	2	237633295	T	C	LRRFIP4052	0.45975	0.987504	51216	ADD	0.00478493	0.00603084	0.629498	0.427539	0.369024	rs6715815	C	intron_variant	MODIFIER	LRRFIP1	0.0203	0.052	0.6967	0.0196	0.051	0.7005
rs6714447	2	237658857	A	G	LRRFIP4189	0.0969475	0.968333	51216	ADD	0.00795031	0.0103459	0.590516	0.44222	0.354362	rs6714447	G	intron_variant	MODIFIER	LRRFIP1	-0.1291	0.0861	0.1339
rs9653212	2	237663314	A	T	LRRFIP4222	0.102941	0.978871	51216	ADD	0.00782836	0.0102094	0.58795	0.443212	0.353388	rs9653212	T	intron_variant	MODIFIER	LRRFIP1	-0.1472	0.0861	0.08711	-0.1523	0.0844	0.07091
rs10192136	2	237632711	G	A	LRRFIP4044	0.461887	0.985032	51216	ADD	0.00448899	0.00603384	0.553491	0.456895	0.340184	rs10192136	A	intron_variant	MODIFIER	LRRFIP1	0.0181	0.0521	0.7287	0.0168	0.0511	0.7426
rs6736671	2	237641354	G	A	LRRFIP4081	0.460207	0.993389	51216	ADD	0.00438281	0.00601178	0.531495	0.465979	0.331634	rs6736671	A	intron_variant	MODIFIER	LRRFIP1	0.0162	0.0523	0.7566	0.0205	0.0513	0.6899
rs142998845	2	237670455	G	A	LRRFIP4242	0.0103039	0.963632	51216	ADD	-0.021835	0.0300587	0.527673	0.467587	0.330138	rs142998845	A	intron_variant	MODIFIER	LRRFIP1	0.1173	0.2351	0.6178	0.023	0.2312	0.9207
rs17511319	4	108035175	A	G	HADH	0.0544356	0.999894	49748	ADD	-0.00990222	0.0139092	0.506826	0.476517	0.321922	rs17511319	G	splice_region_variant	LOW	HADH	-0.0695	0.1028	0.4988	-0.0767	0.1006	0.446
rs17439582	4	108039713	A	C	HADH	0.0544321	0.999924	49748	ADD	-0.00987609	0.0139095	0.504139	0.477688	0.320856	rs17439582	C	downstream_gene_variant	MODIFIER	HADH	-0.0695	0.1028	0.4988	-0.0767	0.1006	0.446
rs74407047	4	107988868	C	T	HADH	0.108257	0.985785	49748	ADD	-0.00716903	0.0102504	0.48915	0.484306	0.31488	rs74407047	T	upstream_gene_variant	MODIFIER	HADH	0.0382	0.0814	0.6393	0.0325	0.0799	0.6843
rs28450916	4	108016677	C	T	HADH	0.0717478	1.01688	49748	ADD	-0.00841342	0.0123072	0.467329	0.494219	0.306081	rs28450916	T	intron_variant	MODIFIER	HADH	-0.089	0.099	0.3684	-0.0979	0.097	0.3128
rs62311452	4	108042522	T	C	HADH	0.0544788	1.00042	49748	ADD	-0.00937306	0.0139	0.454708	0.500108	0.300936	rs62311452	C	intergenic_region	MODIFIER	HADH-LEF1	-0.0695	0.1028	0.4988	-0.0767	0.1006	0.446
rs35989134	16	71893508	G	A	IST1	0.113409	1.00668	50919	ADD	-0.00631395	0.0096565	0.427525	0.513205	0.289709	rs35989134	A	upstream_gene_variant	MODIFIER	IST1	0.1499	0.078	0.05462	0.1388	0.0766	0.07004
rs62311427	4	108010997	C	T	HADH	0.0616791	0.994003	49748	ADD	-0.00831348	0.0131596	0.399096	0.527557	0.277731	rs62311427	T	upstream_gene_variant	MODIFIER	HADH	-0.0908	0.0999	0.3632	-0.0908	0.0978	0.3532
rs143877268	2	237634466	C	G	LRRFIP4055	0.0198568	0.862483	51216	ADD	0.0135577	0.0230059	0.347293	0.55565	0.255199	rs143877268	G	intron_variant	MODIFIER	LRRFIP1	-0.0969	0.1512	0.5215	-0.1277	0.1478	0.3873
rs28409332	2	237640909	A	C	LRRFIP4078	0.10548	0.990688	51216	ADD	0.00578488	0.00992017	0.340056	0.559796	0.25197	rs28409332	C	intron_variant	MODIFIER	LRRFIP1	-0.1245	0.0827	0.1321	-0.1364	0.0811	0.09262
rs62311426	4	108010994	G	A	HADH	0.0569362	1.00239	49748	ADD	-0.00788153	0.0136031	0.335697	0.562323	0.250014	rs62311426	A	upstream_gene_variant	MODIFIER	HADH	-0.0868	0.1028	0.3982	-0.0903	0.1006	0.3694
rs62311429	4	108020383	T	C	HADH	0.0569242	1.00245	49748	ADD	-0.00777754	0.0136043	0.326837	0.567528	0.246013	rs62311429	C	intron_variant	MODIFIER	HADH	-0.0874	0.1019	0.3913	-0.0926	0.0998	0.3535
rs62311428	4	108017818	G	T	HADH	0.0569247	1.00243	49748	ADD	-0.00777381	0.0136044	0.326521	0.567715	0.24587	rs62311428	T	intron_variant	MODIFIER	HADH	-0.0868	0.1028	0.3982	-0.0903	0.1006	0.3694
rs62311448	4	108026258	C	G	HADH	0.0569026	1.00048	49748	ADD	-0.00775295	0.0136201	0.324022	0.5692	0.244735	rs62311448	G	upstream_gene_variant	MODIFIER	HADH	-0.0868	0.1028	0.3984	-0.0903	0.1006	0.3695
rs17511214	4	108023576	G	A	HADH	0.056947	1.00212	49748	ADD	-0.00773098	0.0136041	0.322945	0.569843	0.244245	rs17511214	A	upstream_gene_variant	MODIFIER	HADH	-0.0874	0.1019	0.3912	-0.0926	0.0998	0.3535
rs17038277	4	107988355	G	T	HADH	0.0570617	1.00106	49748	ADD	-0.00759379	0.0135974	0.311891	0.576522	0.239184	rs17038277	T	upstream_gene_variant	MODIFIER	HADH	-0.0754	0.1024	0.4617	-0.0792	0.1003	0.4295
rs75805305	4	107984597	A	T	HADH	0.0570977	1.00042	49748	ADD	-0.00759256	0.0135976	0.311781	0.576589	0.239134	rs75805305	T	intergenic_region	MODIFIER	RP11-286E11.1-HADH	-0.0754	0.1024	0.4618	-0.0792	0.1003	0.4295
rs7607559	2	237669664	C	T	LRRFIP4237	0.0519955	1.00299	51216	ADD	-0.00745935	0.0134147	0.309198	0.578172	0.237943	rs7607559	T	intron_variant	MODIFIER	LRRFIP1	-0.1271	0.1171	0.2777	-0.1219	0.1149	0.2887
rs6742076	2	237661620	A	T	LRRFIP4209	0.101139	0.986869	51216	ADD	0.00565645	0.010253	0.304355	0.581164	0.235701	rs6742076	T	intron_variant	MODIFIER	LRRFIP1	-0.1291	0.0861	0.1339
rs62311424	4	108004097	T	C	HADH	0.0569678	1.00169	49748	ADD	-0.00739828	0.0136043	0.295741	0.586565	0.231684	rs62311424	C	upstream_gene_variant	MODIFIER	HADH	-0.0868	0.1028	0.3984	-0.0903	0.1006	0.3695
rs17511019	4	108006375	C	G	HADH	0.0569673	1.0017	49748	ADD	-0.00739372	0.0136042	0.295377	0.586794	0.231514	rs17511019	G	downstream_gene_variant	MODIFIER	HADH	-0.0868	0.1028	0.3984	-0.0903	0.1006	0.3695
rs62311425	4	108006889	C	T	HADH	0.0569677	1.00167	49748	ADD	-0.00739041	0.0136044	0.295106	0.586966	0.231387	rs62311425	T	downstream_gene_variant	MODIFIER	HADH	-0.0868	0.1028	0.3982	-0.0903	0.1006	0.3694
rs17510991	4	108004838	A	G	HADH	0.0569668	1.0017	49748	ADD	-0.0073842	0.0136044	0.294612	0.58728	0.231155	rs17510991	G	missense_variant	MODERATE	HADH	-0.0868	0.1028	0.3984	-0.0903	0.1006	0.3695
rs17439240	4	108005143	C	T	HADH	0.0569668	1.0017	49748	ADD	-0.0073842	0.0136044	0.294612	0.58728	0.231155	rs17439240	T	intron_variant	MODIFIER	HADH	-0.0868	0.1028	0.3982	-0.0903	0.1006	0.3694
rs58465463	2	237731072	T	C	LRRFIP4380	0.0246534	0.985525	51216	ADD	-0.0103925	0.0194083	0.286724	0.592328	0.227438	rs58465463	C	intron_variant	MODIFIER	LRRFIP1	0.2357	0.1662	0.1563	0.1683	0.1634	0.3029
rs6742060	2	237661589	A	G	LRRFIP4208	0.101154	0.986879	51216	ADD	0.00543156	0.0102532	0.280626	0.596292	0.224541	rs6742060	G	intron_variant	MODIFIER	LRRFIP1	-0.1291	0.0861	0.1339
rs6431553	2	237661262	G	A	LRRFIP4207	0.101188	0.987058	51216	ADD	0.00539256	0.0102513	0.276716	0.598861	0.222674	rs6431553	A	intron_variant	MODIFIER	LRRFIP1	-0.1291	0.0861	0.1337
rs3769079	2	237734005	C	A	LRRFIP4399	0.0239483	0.995116	51216	ADD	-0.0100873	0.0196255	0.264185	0.60726	0.216625	rs3769079	A	intron_variant	MODIFIER	LRRFIP1	0.2357	0.1662	0.1562	0.1684	0.1634	0.3028
rs72801788	16	71922602	G	A	IST1	0.0114103	1.00239	50919	ADD	-0.0148114	0.0288359	0.263828	0.607502	0.216452	rs72801788	A	synonymous_variant	LOW	IST1	-0.1525	0.2276	0.5027	-0.0652	0.2238	0.7709
rs71476738	15	55644833	G	C	PRTG	0.0949676	1.00328	51441	ADD	0.00520127	0.0103691	0.251617	0.615939	0.210462	rs71476738	C	intron_variant	MODIFIER	PRTG	0.0419	0.0894	0.6396	0.0562	0.0876	0.5212
rs1811648	2	237667596	G	A	LRRFIP4232	0.872602	0.98596	51216	ADD	-0.00455433	0.0090942	0.250796	0.616516	0.210056	rs1811648	G	intron_variant	MODIFIER	LRRFIP1	-0.0713	0.079	0.3673	-0.0507	0.0775	0.5135
rs3820812	2	237725128	A	T	LRRFIP4348	0.0298301	0.961821	51216	ADD	-0.00892103	0.0179386	0.247317	0.618971	0.20833	rs3820812	T	downstream_gene_variant	MODIFIER	LRRFIP1	0.1945	0.1413	0.1685	0.1376	0.1389	0.3217
rs3769076	2	237736754	G	A	LRRFIP4411	0.0250137	0.994236	51216	ADD	-0.00942452	0.0192168	0.240523	0.623828	0.204935	rs3769076	A	downstream_gene_variant	MODIFIER	LRRFIP1	0.2357	0.1662	0.1562	0.1684	0.1634	0.3028
rs117827560	2	237734344	G	A	LRRFIP4401	0.0250282	0.991413	51216	ADD	-0.0091596	0.0192387	0.226675	0.634001	0.19791	rs117827560	A	intron_variant	MODIFIER	LRRFIP1	0.2357	0.1662	0.1562	0.1684	0.1634	0.3028
rs77283439	2	237734068	G	A	LRRFIP4400	0.0250286	0.991193	51216	ADD	-0.00915621	0.0192407	0.226459	0.634162	0.1978	rs77283439	A	intron_variant	MODIFIER	LRRFIP1	0.2357	0.1662	0.1562	0.1684	0.1634	0.3028
rs62311449	4	108029993	G	A	HADH	0.0556148	1.00069	49748	ADD	-0.00550013	0.0137648	0.159663	0.689466	0.161487	rs62311449	A	upstream_gene_variant	MODIFIER	HADH	-0.0686	0.1036	0.5079	-0.0741	0.1015	0.4652
rs7180772	15	55635124	C	T	PRTG	0.0965463	1.00674	51441	ADD	-0.00369438	0.0103462	0.127504	0.721034	0.142044	rs7180772	T	intron_variant	MODIFIER	PRTG	0.0533	0.0898	0.553	0.0649	0.088	0.4607
rs61372812	2	237816249	G	T	LRRFIP4739	0.136725	1.00109	51216	ADD	0.00279857	0.00871069	0.103221	0.747999	0.126099	rs61372812	T	downstream_gene_variant	MODIFIER	LRRFIP1	0.0346	0.0701	0.621	0.0248	0.0687	0.7184
rs652729	15	55600804	C	T	PRTG	0.0999652	1.00274	51441	ADD	-0.00321012	0.0102259	0.098547	0.753581	0.12287	rs652729	T	intergenic_region	MODIFIER	PYGO1-PRTG	0.0679	0.0892	0.447	0.0786	0.0874	0.3687
rs57949916	16	71914100	G	A	IST1	0.122115	1.0166	50919	ADD	-0.0028632	0.00944187	0.0919577	0.761704	0.118214	rs57949916	A	upstream_gene_variant	MODIFIER	IST1	0.0556	0.0759	0.4642	0.0634	0.0745	0.3949
rs28364855	2	237627603	C	T	LRRFIP4001	0.0143325	0.857381	51216	ADD	0.00816939	0.0273393	0.0892904	0.765082	0.116292	rs28364855	T	5_prime_UTR_premature_start_codon_gain_variant	LOW	LRRFIP1	-0.0365	0.1503	0.8082	-0.109	0.1488	0.4639
rs114478861	2	237730949	T	C	LRRFIP4379	0.0234396	0.981815	51216	ADD	-0.00579868	0.0199154	0.0847778	0.770925	0.112988	rs114478861	C	intron_variant	MODIFIER	LRRFIP1	0.2357	0.1662	0.1563	0.1683	0.1634	0.3029
rs62053796	16	71932560	G	A	IST1	0.0473682	0.991627	50919	ADD	-0.00353273	0.0144911	0.059432	0.807396	0.0929134	rs62053796	A	downstream_gene_variant	MODIFIER	IST1	0.1659	0.1426	0.2445	0.1354	0.1406	0.3356
rs3769077	2	237735347	G	A	LRRFIP4405	0.0313877	1.00888	51216	ADD	-0.00425182	0.0176968	0.0577243	0.81013	0.0914455	rs3769077	A	intron_variant	MODIFIER	LRRFIP1	0.2007	0.164	0.2211	0.1409	0.1611	0.3818
rs1049794	16	71916547	C	T	IST1	0.121763	1.01859	50919	ADD	-0.00226795	0.00944694	0.0576346	0.810274	0.0913679	rs1049794	T	synonymous_variant	LOW	IST1	0.0556	0.0759	0.4642	0.0634	0.0745	0.3949
rs77427498	2	237631603	T	G	LRRFIP4032	0.049467	1.00734	51216	ADD	-0.00328325	0.0137062	0.0573816	0.810683	0.0911487	rs77427498	G	intron_variant	MODIFIER	LRRFIP1	0.0762	0.1159	0.5107	0.0794	0.1134	0.4835
rs57807129	16	71914140	T	C	IST1	0.122307	1.01818	50919	ADD	-0.00208103	0.00942539	0.0487483	0.825256	0.0834114	rs57807129	C	upstream_gene_variant	MODIFIER	IST1	0.0556	0.0759	0.4641	0.0634	0.0745	0.3948
rs12917213	15	55635217	G	A	PRTG	0.0952821	1.00217	51441	ADD	0.00225751	0.010364	0.0474464	0.827568	0.0821964	rs12917213	A	intron_variant	MODIFIER	PRTG	0.071	0.0898	0.4287	0.0828	0.0879	0.3461
rs61523290	16	71909653	A	G	IST1	0.12246	1.01978	50919	ADD	-0.00190044	0.00941736	0.040724	0.840072	0.0756837	rs61523290	G	intron_variant	MODIFIER	IST1	0.0556	0.0759	0.4641	0.0634	0.0745	0.3948
rs142428477	16	71902350	A	G	IST1	0.122506	1.02008	50919	ADD	-0.00188234	0.00941506	0.0399713	0.841537	0.074927	rs142428477	G	intron_variant	MODIFIER	IST1	0.0556	0.0759	0.4641	0.0634	0.0745	0.3948
rs72801786	16	71921182	C	T	IST1	0.121988	1.02022	50919	ADD	-0.00187338	0.009429	0.0394747	0.842511	0.0744243	rs72801786	T	upstream_gene_variant	MODIFIER	IST1	0.0602	0.076	0.4282	0.0674	0.0745	0.3659
rs16973500	16	71931293	C	T	IST1	0.122147	1.01859	50919	ADD	-0.0016426	0.00943303	0.0303221	0.861761	0.064613	rs16973500	T	downstream_gene_variant	MODIFIER	IST1	0.0556	0.0759	0.4642	0.0634	0.0745	0.3949
rs513637	15	55598785	T	C	PRTG	0.899751	1.00084	51441	ADD	0.00167552	0.0102017	0.0269743	0.869543	0.0607087	rs513637	T	intergenic_region	MODIFIER	PYGO1-PRTG	0.0416	0.0886	0.6383	0.056	0.0868	0.5186
rs75563491	2	237654279	A	G	LRRFIP4164	0.0157876	0.954462	51216	ADD	0.00372696	0.024464	0.0232089	0.878915	0.0560531	rs75563491	G	intron_variant	MODIFIER	LRRFIP1	-0.1168	0.1876	0.5337	-0.1093	0.1839	0.5522
rs11734878	4	108023028	C	T	HADH	0.0262128	0.962479	49748	ADD	-0.00275793	0.0201024	0.0188223	0.890877	0.0501821	rs11734878	T	upstream_gene_variant	MODIFIER	HADH	-0.1105	0.1454	0.4473	-0.1049	0.1425	0.4614
rs221334	4	107998508	G	A	HADH	0.151888	0.996898	49748	ADD	-0.00112301	0.00885965	0.0160669	0.899134	0.0461755	rs221334	A	intron_variant	MODIFIER	HADH	0.0009	0.0733	0.9901	0.0056	0.0718	0.9375
rs73091785	2	237663923	T	C	LRRFIP4224	0.176503	0.976039	51216	ADD	-0.000653833	0.0081248	0.00647601	0.93586	0.0287889	rs73091785	C	intron_variant	MODIFIER	LRRFIP1	-0.0169	0.0678	0.8028	-0.0136	0.0664	0.838
rs11732761	4	108038736	A	T	HADH	0.0258248	0.99112	49748	ADD	0.00126986	0.0199558	0.00404925	0.949262	0.022614	rs11732761	T	downstream_gene_variant	MODIFIER	HADH	-0.1105	0.1454	0.4472	-0.105	0.1425	0.4614
rs11724600	4	108038715	G	T	HADH	0.0258262	0.991093	49748	ADD	0.00126639	0.0199556	0.00402721	0.9494	0.0225508	rs11724600	T	downstream_gene_variant	MODIFIER	HADH	-0.1105	0.1454	0.4473	-0.1049	0.1425	0.4614
rs75702913	4	108024911	A	C	HADH	0.0257381	0.989085	49748	ADD	0.000669649	0.0200089	0.00112008	0.973302	0.0117525	rs75702913	C	upstream_gene_variant	MODIFIER	HADH	-0.1105	0.1454	0.4472	-0.105	0.1425	0.4614
rs56203686	2	237687726	C	T	LRRFIP4279	0.0112634	0.811717	51216	ADD	0.000156215	0.0313492	2.48311e-05	0.996024	0.00173015	rs56203686	T	upstream_gene_variant	MODIFIER	LRRFIP1	-0.2093	0.2115	0.3224	-0.2048	0.207	0.3226
SNP, Single Nucleotide Polymorphism; CHROM, Chromosome; POS, Position; A1, Minor allele; A2, Major allele; MAF, Minor allele frequency; N, Number of samples; CHISQ, Chisquare; LOG10P, Log 10 P-value, SE, Standard Error
*Condition analysis 1: Adjusted for age, sex, three principal components and clinical diagnosis status
#Condition analysis 2: Adjusted for age, sex, three principal components, APOE ε4 status and clinical diagnosis status

### Sheet: Supplementary Table 13.
Supplementary Table 13. Gene pathways associated with tau deposition
ID	Description	SetSize	enrichmentScore	NES	P-value	p.adjust	qvalue	rank	leading_edge	core_enrichment	Database
GO:0032373	positive regulation of sterol transport	37	0.711639	1.63857	7.57226e-06	0.0343822	0.033609	1667	tags=32%, list=10%, signal=29%	APOE/CYP8B1/SCP2/SIRT1/CAV1/ABCG1/ABCB4/PPARG/PON1/NR1H3/PLTP/ABCA13	GO Biological Process
GO:0032376	positive regulation of cholesterol transport	37	0.711639	1.63857	7.57226e-06	0.0343822	0.033609	1667	tags=32%, list=10%, signal=29%	APOE/CYP8B1/SCP2/SIRT1/CAV1/ABCG1/ABCB4/PPARG/PON1/NR1H3/PLTP/ABCA13	GO Biological Process
GO:0032371	regulation of sterol transport	61	0.645179	1.53168	1.27129e-05	0.0343822	0.033609	1667	tags=28%, list=10%, signal=25%	APOE/APOC1/CYP8B1/SCP2/ARV1/SIRT1/ABCG5/CAV1/ABCG1/ABCB4/SHH/NFKB1/PPARG/PON1/NR1H3/PLTP/ABCA13	GO Biological Process
GO:0032374	regulation of cholesterol transport	61	0.645179	1.53168	1.27129e-05	0.0343822	0.033609	1667	tags=28%, list=10%, signal=25%	APOE/APOC1/CYP8B1/SCP2/ARV1/SIRT1/ABCG5/CAV1/ABCG1/ABCB4/SHH/NFKB1/PPARG/PON1/NR1H3/PLTP/ABCA13	GO Biological Process
GO:0005916	fascia adherens	9	0.8976	1.79565	4.07161e-05	0.0521552	0.0505164	428	tags=33%, list=3%, signal=33%	CTNNA3/NRAP/ACTN1	GO Cellular Component
GO:0099572	postsynaptic specialization	337	0.489025	1.23662	0.000116765	0.0521552	0.0505164	4273	tags=35%, list=25%, signal=26%	LRRTM3/TSC1/NRGN/GNG3/CACNA1C/CACNA1C/DTNBP1/LRFN3/SYN3/CAMK2A/RHEB/ABI3/RPS25/RPLP0/SHISA7/ERBB4/CHRNB2/RPS19/HOMER2/GRIA2/KCND3/CDH10/SHISA6/GRIK1/CTNND2/HSPA8/PJA2/SDCBP/EFNB3/MAGI2/PCLO/RAPSN/DRD2/CACNG2/CHRNA9/SAMD14/SH3GL3/NETO1/LRRC4C/BCL11A/ITPR1/ADCY1/LZTS1/PRRT2/SPTBN1/ADGRB3/RPL6/PPP1R9B/CACNG5/CAMK1/SCRIB/CHRND/ABHD17C/NLGN2/FYN/DGCR8/CHRNA3/SPOCK1/SEMA4C/PRR12/PALM/EGLN1/STX1A/SYN2/RPL8/IGSF9B/CRTC1/EIF3A/USP8/TNIK/HTR5A/INPP4A/USP50/SHISA9/CACNG8/PCBP1/DNM3/SORCS3/NGFR/NCK2/ADCY8/IQSEC1/ATP2B2/ADD2/ANKS1B/RNF10/PRKCG/CPEB1/ZDHHC5/SLITRK1/DGKI/PPP1R9A/ALS2/DLGAP2/SEMA4F/LRP4/NTRK2/ADD1/FAM81A/LRP8/ARF1/GRID1/DLG2/CPEB3/FXR2/SRC/GRM5/CPEB4/NLGN1/RPS27/GABRA4/PSD/HOMER3/LZTS3/CHRM1/ADAM22/RAB8A/GRM3	GO Cellular Component
GO:0032279	asymmetric synapse	327	0.4891	1.2364	7.84006e-05	0.0521552	0.0505164	4273	tags=34%, list=25%, signal=26%	LRRTM3/TSC1/NRGN/GNG3/CACNA1C/CACNA1C/DTNBP1/LRFN3/SYN3/CAMK2A/RHEB/ABI3/RPS25/RPLP0/SHISA7/ERBB4/RPS19/SLC1A1/HOMER2/GRIA2/KCND3/SHISA6/GRIK1/CTNND2/PJA2/SDCBP/EFNB3/PLXNA4/MAGI2/PCLO/DRD2/CACNG2/SAMD14/SH3GL3/NETO1/LRRC4C/BCL11A/ITPR1/ADCY1/LZTS1/PRRT2/SPTBN1/ADGRB3/RPL6/PPP1R9B/CACNG5/CAMK1/SCRIB/ABHD17C/FYN/DGCR8/CHRNA3/SPOCK1/SEMA4C/PRR12/PALM/EGLN1/STX1A/SYN2/RPL8/IGSF9B/CRTC1/EIF3A/USP8/TNIK/INPP4A/USP50/SHISA9/CACNG8/PCBP1/DNM3/SORCS3/NGFR/NCK2/ADCY8/IQSEC1/ATP2B2/ADD2/ANKS1B/RNF10/PRKCG/CPEB1/SLITRK1/DGKI/PPP1R9A/ALS2/DLGAP2/SEMA4F/LRP4/NTRK2/ADD1/ITGB1/FAM81A/LRP8/ARF1/GRID1/C1QL2/DLG2/CPEB3/FXR2/SRC/GRM5/CPEB4/NLGN1/RPS27/PSD/HOMER3/LZTS3/CHRM1/ADAM22/RAB8A/GRM3	GO Cellular Component
GO:0030669	clathrin-coated endocytic vesicle membrane	66	0.603136	1.44235	0.000200653	0.0549903	0.0532624	2784	tags=30%, list=17%, signal=25%	APOE/RAB5A/SYT9/AP2A1/EGFR/ADRB2/APOB/CFTR/TGOLN2/HLA-DQB2/EPGN/SLC2A8/STON1/CD4/TF/CD9/CD74/IGF2R/HLA-DQA2/HLA-DQA2	GO Cellular Component
GO:0014069	postsynaptic density	314	0.488381	1.23428	0.000205188	0.0549903	0.0532624	4273	tags=34%, list=25%, signal=26%	LRRTM3/TSC1/NRGN/GNG3/CACNA1C/CACNA1C/DTNBP1/LRFN3/SYN3/CAMK2A/RHEB/ABI3/RPS25/RPLP0/SHISA7/ERBB4/RPS19/HOMER2/GRIA2/KCND3/SHISA6/GRIK1/CTNND2/PJA2/SDCBP/EFNB3/MAGI2/PCLO/DRD2/CACNG2/SAMD14/SH3GL3/NETO1/LRRC4C/BCL11A/ITPR1/ADCY1/LZTS1/PRRT2/SPTBN1/ADGRB3/RPL6/PPP1R9B/CACNG5/CAMK1/SCRIB/ABHD17C/FYN/DGCR8/CHRNA3/SPOCK1/SEMA4C/PRR12/PALM/EGLN1/STX1A/SYN2/RPL8/IGSF9B/CRTC1/EIF3A/USP8/TNIK/INPP4A/USP50/SHISA9/CACNG8/PCBP1/DNM3/SORCS3/NGFR/NCK2/ADCY8/IQSEC1/ATP2B2/ADD2/ANKS1B/RNF10/PRKCG/CPEB1/SLITRK1/DGKI/PPP1R9A/ALS2/DLGAP2/SEMA4F/LRP4/NTRK2/ADD1/FAM81A/LRP8/ARF1/GRID1/DLG2/CPEB3/FXR2/SRC/GRM5/CPEB4/NLGN1/RPS27/PSD/HOMER3/LZTS3/CHRM1/ADAM22/RAB8A/GRM3	GO Cellular Component
GO:0098984	neuron to neuron synapse	354	0.479127	1.21266	0.000248355	0.0554659	0.053723	4273	tags=33%, list=25%, signal=25%	LRRTM3/TSC1/NRGN/SYT9/GNG3/CACNA1C/CACNA1C/DTNBP1/SLC30A3/LRFN3/SYN3/CAMK2A/RHEB/ABI3/RPS25/RPLP0/SHISA7/ERBB4/RPS19/SLC1A1/HOMER2/GRIA2/KCND3/SHISA6/GRIK1/CTNND2/EPHB2/PJA2/SDCBP/EFNB3/PLXNA4/MAGI2/PCLO/DRD2/CACNG2/SAMD14/SH3GL3/NETO1/LRRC4C/BCL11A/ITPR1/ADCY1/LZTS1/PRRT2/SPTBN1/ADGRB3/RPL6/PPP1R9B/CACNG5/CAMK1/SCRIB/ABHD17C/NLGN2/FYN/DGCR8/CHRNA3/SPOCK1/SEMA4C/PRR12/PALM/EGLN1/STX1A/SYN2/RPL8/IGSF9B/CRTC1/EIF3A/USP8/TNIK/INPP4A/USP50/SHISA9/CACNG8/PCBP1/DNM3/SORCS3/NGFR/NCK2/ADCY8/NTSR1/IQSEC1/ATP2B2/ADD2/PTPRD/ANKS1B/RNF10/PRKCG/CPEB1/SLITRK1/DGKI/PPP1R9A/ALS2/DLGAP2/SEMA4F/LRP4/NTRK2/ADD1/ITGB1/FAM81A/LRP8/ARF1/GRID1/C1QL2/DLG2/CPEB3/FXR2/SRC/GRM5/CPEB4/NLGN1/RPS27/PSD/HOMER3/LZTS3/CHRM1/ADAM22/RAB8A/GRM3	GO Cellular Component
GO:0030301	cholesterol transport	105	0.573677	1.40035	4.68652e-05	0.101398	0.0991175	1667	tags=24%, list=10%, signal=22%	APOE/APOC1/CYP8B1/SCP2/ARV1/SIRT1/SERAC1/STAR/APOB/ABCG5/SCARB1/CFTR/AKR1C1/CAV1/STARD5/ABCG1/ABCB4/SHH/VPS4A/NFKB1/PPARG/PON1/NR1H3/PLTP/ABCA13	GO Biological Process
hsa02010	ABC transporters	43	0.623976	1.45413	0.00059994	0.212379	0.204611	2242	tags=33%, list=13%, signal=28%	ABCC5/ABCC9/CFTR/ABCA13/ABCD2/ABCB9/ABCA6/ABCB1/ABCB4/ABCG5/ABCB11/ABCC10/ABCG2/ABCG1	KEGG
GO:1905954	positive regulation of lipid localization	105	0.565443	1.38025	0.0001213	0.218704	0.213786	2140	tags=27%, list=13%, signal=23%	APOE/CYP8B1/TNFSF11/SCP2/SIRT1/APOB/SCARB1/TRIAP1/RETN/NMB/CAV1/PLA2G3/ABCG1/ABCB4/NFKB1/PPARG/BMP6/PON1/DAB2/NR1H3/GAL/PLTP/HILPDA/ABCA13/CYP4F2/C3/PLIN2/TMF1	GO Biological Process
GO:0072319	vesicle uncoating	8	0.891151	1.74317	0.00014458	0.223439	0.218414	1312	tags=50%, list=8%, signal=46%	HSPA8/SH3GL1/SH3GL3/VPS4A	GO Biological Process
GO:0086042	cardiac muscle cell-cardiac muscle cell adhesion	7	0.905339	1.73406	0.000175249	0.236981	0.231652	2	tags=14%, list=0%, signal=14%	CTNNA3	GO Biological Process
hsa04310	Wnt signaling pathway	166	0.51157	1.26814	0.00139986	0.247775	0.238713	3781	tags=33%, list=22%, signal=26%	APC2/WIF1/PRICKLE1/CSNK2A1/CTBP2/CTNND2/DAAM1/FBXW11/SIRT1/DAAM2/DKK4/INVS/RSPO1/APC/RSPO2/SMAD3/SMAD4/MCC/MMP7/CCDC88C/NFATC3/PLCB2/PPP3CA/PPP3CB/LGR4/PRKACA/PRKCG/MAPK8/CHD8/CCAR2/RAC1/RAC3/SENP2/LGR6/RYK/SKP1/MAP3K7/TCF7/WNT1/WNT2/WNT7B/WNT10B/WNT11/WNT9A/WNT9B/TBL1XR1/CAMK2A/FZD7/TCF7L1/CUL1/NKD1/RUVBL1/CCND2/CCND3/CER1	KEGG
NES, Normalized Enrichment Score; p.adjust, Adjusted P-value.

### Sheet: Supplementary Table 14.
Supplementary Table 14. Gene pathways commonly associated with tau and amyloid pathologies
ID	Description	SetSize	enrichmentScore	NES	P-value	p.adjust	qvalue	rank	leading_edge	core_enrichment	Database
GO:0006897	endocytosis	3	0.962264	2.16713	0.000892081	0.222128	0.222128	5	tags=100%, list=9%, signal=96%	ANKRD13D/AP2A1/APOE	GO Biological Process
GO:0006898	receptor-mediated endocytosis	3	0.962264	2.16713	0.000892081	0.222128	0.222128	5	tags=100%, list=9%, signal=96%	ANKRD13D/AP2A1/APOE	GO Biological Process
GO:0030139	endocytic vesicle	3	0.90566	1.99773	0.00382473	0.152989	0.152989	8	tags=100%, list=14%, signal=91%	AP2A1/APOE/CAMK2A	GO Cellular Component
GO:0030666	endocytic vesicle membrane	3	0.90566	1.99773	0.00382473	0.152989	0.152989	8	tags=100%, list=14%, signal=91%	AP2A1/APOE/CAMK2A	GO Cellular Component
R-HSA-162582	Signal Transduction	12	0.469697	1.76909	0.0154716	0.0154716	NA	12	tags=58%, list=21%, signal=58%	BCL2L11/COL5A2/AP2A1/APOE/CENPQ/CAMK2A/CER1	Reactome
NES, Normalized Enrichment Score; p.adjust, Adjusted P-value.

### Sheet: Supplementary Table 15.
Supplementary Table 15. Association of tau and amyloid PGS on clinical and neuropathological measures of AD
Phenotypes	All subjects				APOE ε4 carriers				APOE non-ε4 carriers
	Amyloid PGS		Tau PGS		Amyloid PGS		Tau PGS		Amyloid PGS		Tau PGS
	P-value	R2	P-value	R2	P-value	R2	P-value	R2	P-value	R2	P-value	R2
Clinical diagnosis (CN and AD)	0.0177	0.00377	0.2852	0.00076	0.4857	0.00136	0.0149	0.01675	0.4885	0.00044	0.7782	7.3e-05
NIA-Reagan Diagnosis of Alzheimer's disease	0.9733	9.3e-07	0.9059	1.2e-05	0.6983	0.00061	0.1512	0.00836	0.8565	3.5e-05	0.3745	0.00084
Definite presence of Hippocampal Sclerosis	0.97	1.6e-06	0.34	0.0006	0.674	0.0009	0.2124	0.0078	0.456	0.0013	0.0608	0.0082
CN, Cognitively Normal; AD, Alzheimer's disease; PGS, Polygenic score

### Sheet: Supplementary Table 16.
Supplementary Table 16. SNPs in MAPT gene associated with tau deposition
SNP	Gene	CHR	BP	Variant type	Effect	ADNI cohort				A4 cohort				Tau-SUVR Meta-analysis
						Beta	SE	P-value	MAF	Beta	SE	P-value	MAF	Beta	SE	P-value	Dir	HetISq	HetChiSq	HetDf	HetPVal
rs117977938	MAPT	17	44043717	intron_variant	C	0.4477	0.1664	0.007447	0.04094	0.2685	0.2412	0.2665	0.03055	0.39	0.137	0.004423	++	0	0.373	1	0.5412
rs116204525	MAPT	17	44046192	upstream_gene_variant	C	0.4477	0.1664	0.007447	0.04094	0.2685	0.2412	0.2665	0.03055	0.39	0.137	0.004424	++	0	0.373	1	0.5413
rs63750072	MAPT	17	44060859	missense_variant	G	0.47	0.1486	0.001691	0.05211	0.09646	0.2069	0.6414	0.0418	0.3431	0.1208	0.004489	++	53.4	2.146	1	0.143
rs2435207	MAPT	17	44058928	upstream_gene_variant	A	0.1739	0.06949	0.01276	0.3151	0.08186	0.08437	0.3327	0.328	0.1368	0.0537	0.01083	++	0	0.708	1	0.4001
rs34619181	MAPT	17	44051409	5_prime_UTR_variant	T	0.2553	0.0868	0.003474	0.1911	0.04385	0.1061	0.6797	0.1768	0.1707	0.0672	0.01112	++	57.9	2.375	1	0.1233
rs13313562	MAPT	17	44056097	upstream_gene_variant	C	0.258	0.0875	0.003397	0.1886	0.0429	0.1062	0.6865	0.1752	0.1712	0.0676	0.0113	++	59	2.44	1	0.1183
rs4792894	MAPT	17	43999203	intron_variant	A	-0.1787	0.1056	0.0914	0.1042	-0.2662	0.1473	0.07178	0.08521	-0.2084	0.0859	0.01524	--	0	0.233	1	0.6296
rs2435206	MAPT	17	44058111	upstream_gene_variant	T	0.1378	0.07053	0.05155	0.304	0.08982	0.08343	0.2825	0.3215	0.1178	0.0539	0.02878	++	0	0.193	1	0.6608
rs76281607	MAPT	17	44042782	intron_variant	T	0.2118	0.089	0.01783	0.1737	0.05188	0.1077	0.6303	0.1624	0.147	0.0686	0.03222	++	23.6	1.308	1	0.2527
rs77169816	MAPT	17	44042942	intron_variant	T	0.2118	0.089	0.01783	0.1737	0.05188	0.1077	0.6303	0.1624	0.147	0.0686	0.03222	++	23.6	1.308	1	0.2527
rs3785883	MAPT	17	44054433	5_prime_UTR_variant	A	0.2053	0.08888	0.02144	0.1749	0.05574	0.1071	0.6032	0.1672	0.1444	0.0684	0.03485	++	13.3	1.153	1	0.2829
rs2435209	MAPT	17	44061893	upstream_gene_variant	T	0.132	0.07169	0.06648	0.2965	0.08951	0.08483	0.2922	0.3119	0.1143	0.0548	0.03691	++	0	0.146	1	0.7023
rs2435210	MAPT	17	44061894	upstream_gene_variant	T	0.132	0.07169	0.06648	0.2965	0.08951	0.08483	0.2922	0.3119	0.1143	0.0548	0.03691	++	0	0.146	1	0.7023
rs66499584	MAPT	17	44091780	intron_variant	A	0.2522	0.09423	0.007786	0.1489	-0.001097	0.118	0.9926	0.1399	0.1537	0.0737	0.03692	+-	64.4	2.809	1	0.09373
rs16940758	MAPT	17	44040626	intron_variant	T	0.202	0.08957	0.02472	0.1687	0.04582	0.108	0.6715	0.1608	0.1385	0.069	0.04474	++	19.2	1.237	1	0.266
rs2435211	MAPT	17	44063244	downstream_gene_variant	T	0.1321	0.07321	0.07209	0.2928	0.08246	0.08548	0.3355	0.3119	0.1111	0.0556	0.04578	++	0	0.194	1	0.6594
SNP, Single Nucleotide Polymorphisms; Chr, Chromosome; A1, Effect allele; MAF, Minor Allele Frequency; SE, Standard error; Dir, Effect direction; Het ChiSq, Chi-square value for heterogeneity test; Het PVal, P-value for heterogeneity in effect sizes in meta-analysis.
